# Genomic analysis identifies polygenic and region-specific contributions to ADHD-migraine comorbidity

**DOI:** 10.64898/2026.08.19.26360780

**Authors:** Yaxin Luo, Christina Dardani, Robyn E Wootton, Evie Stergiakouli

## Abstract

Attention-deficit/hyperactivity disorder (ADHD) and migraine frequently co-occur, yet their shared genetic architecture remains unclear. Using genome-wide association summary data of ADHD and migraine, we applied a multi-layered genetic analysis framework. Conjunctional false discovery rate was used to identify shared pleiotropic variants. Local genetic correlation was performed within semi-independent regions. Mendelian randomization (MR) used eQTLs as instruments to assess overlap of genetically predicted gene expression on ADHD and migraine in relevant brain and blood tissues. Colocalization analyses were conducted to assess whether shared association signals were driven by the same underlying variants. We identified 27 pleiotropic variants shared between ADHD and migraine, 20 with concordant effect directions. Local genetic correlation analysis identified a single shared region on chromosome 11 with evidence of local heritability for both ADHD and migraine and a positive local genetic correlation. Cis-eQTL MR of druggable genes identified multiple genes with evidence for causal effects of their expression on both ADHD and migraine across brain cortex and blood. Genetically predicted *MANBA* expression showed consistent associations with both traits in brain cortex and blood. Colocalization for *MANBA* supported a shared causal variant in cortex but not in blood, suggesting tissue-specific mechanisms. Current findings provide evidence for shared genetic architecture between ADHD and migraine across variant, regional, and gene-expression levels. Among our findings, genetically predicted expression of *MANBA* in the brain cortex appeared to be a potential shared biological contributor to ADHD and migraine.

## Supplementary material for "Genomic analysis identifies polygenic and region-specific contributions to ADHD-migraine comorbidity": Table S (part 1 of 3)

### Sheet: Table S1
Table S1. GWAS source utilized in anlyses
phenotype	number	number of case	doi	note
ADHD	290134	38691	https://doi.org/10.1038/s41588-025-02295-y	70953 individuls use ADHD symptom as outcome
migraine	589356	48975	https://doi.org/10.1038/s41588-021-00990-0	summary GWAS without 23andMe sample
education attainment	765283	/	https://doi.org/10.1038/s41588-022-01016-z	summary GWAS without 23andMe sample
major depression disorder	500199	170756	https://doi.org/10.1038/s41593-018-0326-7	summary GWAS without 23andMe sample

### Sheet: Table S2
Table S2. Common genetic variants jointly associated with ADHD and migraine.
locusnum	snpid	chrnum	chrpos	A1	A2	BETA.MIG	P.MIG	BETA.ADHD	P.ADHD	conjfdr_MIG_ADHD
1	rs2367724	1	44107428	C	T	-0.03	0.000198	0.03	7.88715e-18	0.0278288
2	rs4662410	2	145730291	C	T	0.04	1.53e-06	0.02	4.32094e-06	0.00644071
2	rs36081742	2	146050106	C	A	0.03	7.23e-05	0.01	4.90408e-06	0.0135472
3	rs72928605	2	203832120	G	A	-0.05	4.18e-06	-0.02	3.30966e-06	0.00542433
4	rs56262138	3	86183716	A	T	0.04	3.95e-06	-0.02	1.99729e-07	0.00149979
5	rs6839635	4	103872854	A	C	-0.03	9.49e-06	-0.01	1.03267e-06	0.00293242
6	rs4489042	5	92428154	C	G	-0.03	1.94e-05	-0.01	3.85296e-05	0.0243286
7	rs2431108	5	103947968	C	T	0.03	2.21e-05	0.02	9.74082e-15	0.00559843
8	rs2161164	5	108680783	C	T	-0.03	0.000153	-0.01	6.06908e-05	0.0314064
9	rs73757764	6	96697178	C	T	0.12	7e-08	-0.04	2.85449e-05	0.0204556
9	rs6571194	6	96755269	C	T	0.05	5.31e-08	-0.01	0.000117403	0.0447422
10	rs6923836	6	113393530	A	G	0.03	1.26e-05	-0.01	6.63277e-05	0.0329463
11	rs2880435	6	150137756	T	C	-0.03	0.000117	-0.01	3.28878e-06	0.0191913
12	rs7464807	8	93439694	G	C	-0.03	0.000119	-0.02	9.57444e-07	0.0194381
13	rs7853377	9	86552205	G	A	-0.04	0.000153	-0.01	3.27726e-05	0.0232354
14	rs723210	10	12762476	C	A	0.03	0.00021	0.01	2.39395e-05	0.0290432
15	rs2804543	10	34538130	A	G	-0.03	0.000431	-0.01	0.00011771	0.046979
16	rs1701704	12	56412487	G	T	-0.03	0.000116	-0.01	6.64162e-05	0.0329717
17	rs9561331	13	94017476	A	G	0.04	0.000239	0.02	6.87281e-05	0.0336236
18	rs35011991	14	58786435	A	G	-0.03	0.000129	0.01	2.7296e-06	0.0206473
19	rs12896360	14	75278181	A	C	-0.04	3.4e-06	-0.01	0.000130577	0.0473453
20	rs79348488	15	80999240	G	A	-0.03	8.33e-05	-0.01	3.13816e-05	0.0216538
21	rs9926721	16	17993629	A	G	0.03	0.000116	0.01	1.14859e-06	0.0190824
22	rs9914101	17	1981935	G	A	0.03	8.26e-05	-0.01	2.39033e-05	0.0184777
23	rs7504262	18	35160143	A	G	0.03	0.000256	0.01	6.26608e-05	0.0331982
24	rs28672836	19	19260808	T	C	0.04	0.000142	0.02	1.64797e-05	0.0220863
25	rs159428	20	31099311	T	C	-0.03	5.74e-05	-0.01	3.62951e-05	0.0234936
A1: Effect allele; A2: Non-effect allele.

### Sheet: Table S3
Table S3. Pairwise conditional colocalization result for pleiotropic variants dedrived by conjuntional FDR method.
Number	SNP	chr	pos	SNP1	SNP2	nsnps	H0	H1	H2	H3	H4
1	rs2367724	1	44107428	unconditioned	unconditioned	1967	6.97394e-13	0.836839	4.88494e-14	0.0585122	0.104649
1	rs2367724	1	44107428	rs10890257	unconditioned	1945	0.863973	0.0714519	0.059101	0.00488716	0.000586651
1	rs2367724	1	44107428	rs11578313	unconditioned	1884	0.869677	0.0611457	0.0600202	0.00421499	0.00494223
1	rs2367724	1	44107428	rs2158821	unconditioned	1869	0.920587	0.0158054	0.0622388	0.00106827	0.000300343
1	rs2367724	1	44107428	rs549845	unconditioned	1899	4.39154e-08	0.878086	3.05969e-09	0.0611175	0.0607967
2	rs4662410	2	145730291	unconditioned	unconditioned	1584	1.90568e-05	0.0254958	0.000724312	0.969038	0.00472261
2	rs4662410	2	145730291	rs1438898*	rs4662236	1571	0.00953636	0.000150549	0.951124	0.014991	0.0241983
2	rs4662410	2	145730291	rs1438898*	rs6740731	1566	0.623199	0.00981294	0.359447	0.00565799	0.00188291
2	rs4662410	2	145730291	rs1438898*	unconditioned	1572	0.024826	0.000392005	0.943647	0.014884	0.0162512
2	rs4662410	2	145730291	unconditioned	rs4662236	1583	7.31899e-06	0.000730383	0.00979193	0.977152	0.0123181
2	rs4662410	2	145730291	unconditioned	rs6740731	1578	0.000473154	0.000273065	0.632981	0.365303	0.000969481
3	rs36081742	2	146050106	unconditioned	unconditioned	1954	1.96169e-05	0.0262349	0.000723943	0.968167	0.00485461
3	rs36081742	2	146050106	rs1438898*	rs4662236*	1936	0.941154	0.0323267	0.0251439	0.000863127	0.000512164
3	rs36081742	2	146050106	rs1438898*	unconditioned	1942	0.0250897	0.000862867	0.925949	0.0318283	0.0162697
3	rs36081742	2	146050106	unconditioned	rs4662236*	1948	0.000726686	1.94356e-05	0.971781	0.0259893	0.00148385
4	rs72928605	2	203832120	unconditioned	unconditioned	1285	0.0010192	0.00539163	0.0787113	0.415887	0.498991
4	rs72928605	2	203832120	rs72928605*	rs72926788*	1032	0.969932	0.021333	0.00845478	0.000185863	9.4542e-05
4	rs72928605	2	203832120	rs72928605*	unconditioned	1034	0.0166566	0.000366717	0.953134	0.0209756	0.00886715
4	rs72928605	2	203832120	unconditioned	rs72926788*	1283	0.155008	0.00198886	0.819519	0.010502	0.012982
5	rs56262138	3	86183716	unconditioned	unconditioned	2213	0.00506208	0.0333931	0.00243253	0.0151027	0.94401
6	rs6839635	4	103872854	unconditioned	unconditioned	1547	0.00146833	0.0710792	0.00488213	0.235649	0.686922
6	rs6839635	4	103872854	rs2086499*	rs1383732*	1292	0.966666	0.0101423	0.0228376	0.000239498	0.000114172
6	rs6839635	4	103872854	rs2086499*	unconditioned	1305	0.506993	0.00535458	0.480139	0.00506852	0.00244534
6	rs6839635	4	103872854	unconditioned	rs1383732*	1534	0.0191748	0.000577457	0.928139	0.0279271	0.0241821
7	rs4489042	5	92428154	unconditioned	unconditioned	1424	0.141961	0.103276	0.386479	0.281074	0.0872101
7	rs4489042	5	92428154	rs10463179	rs1501916	1415	0.867799	0.0612784	0.065819	0.00464726	0.000456258
7	rs4489042	5	92428154	rs10463179	rs6873704	1418	0.0704556	0.00497552	0.861695	0.0608502	0.00202374
7	rs4489042	5	92428154	rs10463179	unconditioned	1419	0.250528	0.017693	0.681969	0.048161	0.00164943
7	rs4489042	5	92428154	rs250274	rs1501916	1394	0.398655	0.530046	0.0302161	0.0401739	0.00090851
7	rs4489042	5	92428154	rs250274	rs6873704	1397	0.0252235	0.0335791	0.30851	0.410485	0.222202
7	rs4489042	5	92428154	rs250274	unconditioned	1398	0.0931102	0.123955	0.253454	0.337222	0.192259
7	rs4489042	5	92428154	unconditioned	rs1501916	1420	0.537817	0.0407946	0.390976	0.0296555	0.000756999
7	rs4489042	5	92428154	unconditioned	rs6873704	1423	0.0391027	0.478263	0.0284475	0.347833	0.106353
8	rs2431108	5	103947968	unconditioned	unconditioned	2663	9.42988e-10	0.104811	2.20542e-10	0.0236411	0.871548
9	rs2161164	5	108680783	unconditioned	unconditioned	3201	0.324423	0.456183	0.0480185	0.0674166	0.103958
9	rs2161164	5	108680783	rs1428931*	unconditioned	3189	0.843637	0.0258236	0.124807	0.00381839	0.00191424
10	rs73757764	6	96697178	unconditioned	unconditioned	2826	7.62025e-28	1.30727e-27	0.367968	0.631256	0.000776133
10	rs73757764	6	96697178	rs12664458	rs11153082*	2747	0.845128	0.0328189	0.116773	0.0045339	0.000746372
10	rs73757764	6	96697178	rs12664458	unconditioned	2780	1.98979e-27	7.73584e-29	0.960885	0.0373553	0.00175955
10	rs73757764	6	96697178	rs73757764	rs11153082*	2783	0.721708	0.0995192	0.114942	0.0158017	0.0480296
10	rs73757764	6	96697178	rs73757764	unconditioned	2816	1.81348e-27	2.50171e-28	0.875794	0.120813	0.00339284
10	rs73757764	6	96697178	rs7763181	rs11153082*	2755	0.818612	0.0559206	0.113219	0.00772963	0.00451882
10	rs73757764	6	96697178	rs7763181	unconditioned	2788	1.93495e-27	1.32251e-28	0.934332	0.0638586	0.00180905
10	rs73757764	6	96697178	unconditioned	rs11153082*	2793	0.250159	0.0398754	0.429025	0.0681739	0.212766
11	rs6571194	6	96755269	unconditioned	unconditioned	2882	7.62966e-28	1.30573e-27	0.368528	0.630695	0.000777369
11	rs6571194	6	96755269	rs12664458	rs11153082*	2803	0.84608	0.0309935	0.117858	0.0043166	0.000752486
11	rs6571194	6	96755269	rs12664458	unconditioned	2836	1.99341e-27	7.31151e-29	0.962909	0.0353162	0.00177452
11	rs6571194	6	96755269	rs73757764	rs11153082*	2839	0.721148	0.0990346	0.115672	0.0158368	0.0483083
11	rs6571194	6	96755269	rs73757764	unconditioned	2872	1.81382e-27	2.49199e-28	0.876206	0.120378	0.0034161
11	rs6571194	6	96755269	rs7763181	rs11153082*	2811	0.820452	0.0531841	0.114399	0.0074111	0.00455387
11	rs6571194	6	96755269	rs7763181	unconditioned	2844	1.94069e-27	1.25879e-28	0.937374	0.0607992	0.00182654
11	rs6571194	6	96755269	unconditioned	rs11153082*	2849	0.250237	0.0401723	0.428129	0.0685177	0.212944
12	rs6923836	6	113393530	unconditioned	unconditioned	1929	0.722464	0.146514	0.0556338	0.0112182	0.0641697
12	rs6923836	6	113393530	rs12662117*	unconditioned	1928	0.894025	0.0339318	0.068839	0.00261212	0.000592551
13	rs2880435	6	150137756	unconditioned	unconditioned	2413	0.00887872	0.414804	0.00445045	0.207556	0.36431
13	rs2880435	6	150137756	rs9767122*	unconditioned	2096	0.79944	0.0116404	0.185288	0.00269698	0.00093444
14	rs7464807	8	93439694	unconditioned	unconditioned	1532	0.000195421	0.92228	1.39079e-05	0.0656259	0.0118844
14	rs7464807	8	93439694	rs10107188	unconditioned	1418	0.908477	0.0246415	0.0644247	0.00174675	0.000710468
14	rs7464807	8	93439694	rs13282281	unconditioned	1419	2.2404e-07	0.929147	1.58913e-08	0.0659	0.00495303
14	rs7464807	8	93439694	rs1814032	unconditioned	1516	0.000146011	0.931777	1.03852e-05	0.0662718	0.00179492
14	rs7464807	8	93439694	rs9297906	unconditioned	1427	0.871048	0.0606776	0.0617851	0.00430179	0.00218751
15	rs7853377	9	86552205	unconditioned	unconditioned	2466	0.143935	0.605987	0.0412419	0.173599	0.0352375
15	rs7853377	9	86552205	rs11140403	unconditioned	2441	0.765102	0.0202693	0.207528	0.00549627	0.00160473
15	rs7853377	9	86552205	rs1246268	unconditioned	2448	0.748456	0.0369084	0.203031	0.0100104	0.00159386
15	rs7853377	9	86552205	rs2811933	unconditioned	2445	0.749307	0.0362141	0.203268	0.0098226	0.00138821
15	rs7853377	9	86552205	rs41307444	unconditioned	2441	0.765583	0.0198627	0.207664	0.00538624	0.0015042
15	rs7853377	9	86552205	rs4601411	unconditioned	2451	0.136081	0.351216	0.038982	0.100237	0.373485
16	rs723210	10	12762476	unconditioned	unconditioned	3022	0.634129	0.242275	0.052541	0.0200228	0.0510317
16	rs723210	10	12762476	rs10752272	unconditioned	3009	0.749704	0.14943	0.0620909	0.0123495	0.0264257
16	rs723210	10	12762476	rs3013014	unconditioned	3018	0.882661	0.0407043	0.0728948	0.0033612	0.000378652
17	rs2804543	10	34538130	unconditioned	unconditioned	1978	0.842325	0.0331765	0.106591	0.00418456	0.0137232
17	rs2804543	10	34538130	rs2804547*	unconditioned	1958	0.879245	0.0130996	0.105726	0.00157483	0.000354583
18	rs1701704	12	56412487	unconditioned	unconditioned	1021	0.635192	0.0365363	0.173093	0.00981092	0.145368
18	rs1701704	12	56412487	rs1701704*	unconditioned	1005	0.810853	0.0107638	0.175621	0.00233089	0.000430789
19	rs9561331	13	94017476	unconditioned	unconditioned	2615	0.691581	0.205459	0.0335714	0.00991413	0.0594737
19	rs9561331	13	94017476	rs9524020*	unconditioned	2595	0.934741	0.0197918	0.0443026	0.000937816	0.000226417
20	rs35011991	14	58786435	unconditioned	unconditioned	2121	0.002457	0.00787244	0.217999	0.698414	0.0732569
20	rs35011991	14	58786435	rs61974517*	rs11628909*	2051	0.959425	0.0282385	0.0117329	0.000345072	0.000258628
20	rs35011991	14	58786435	rs61974517*	unconditioned	2120	0.0107761	0.00032111	0.956153	0.0284876	0.00426234
20	rs35011991	14	58786435	unconditioned	rs11628909*	2052	0.236126	0.00288794	0.750556	0.00917843	0.00125152
21	rs12896360	14	75278181	unconditioned	unconditioned	1556	0.0205635	0.00535815	0.405703	0.105249	0.463126
21	rs12896360	14	75278181	rs12893163	rs17102884*	1507	0.785399	0.203986	0.0080396	0.00208758	0.000487712
21	rs12896360	14	75278181	rs12893163	unconditioned	1537	0.130335	0.0338826	0.662124	0.172128	0.00153042
21	rs12896360	14	75278181	rs55707505	rs17102884*	1504	0.897156	0.0923364	0.00917902	0.000944332	0.000383818
21	rs12896360	14	75278181	rs55707505	unconditioned	1551	0.0111781	0.00286783	0.22053	0.0558692	0.709555
21	rs12896360	14	75278181	unconditioned	rs17102884*	1509	0.823118	0.00842799	0.166216	0.00170136	0.000537093
22	rs79348488	15	80999240	unconditioned	unconditioned	2418	0.577329	0.0992122	0.135421	0.0231068	0.164931
22	rs79348488	15	80999240	rs28654464*	rs7167767*	2413	0.964249	0.0193761	0.0159004	0.000319355	0.000155414
22	rs79348488	15	80999240	rs28654464*	unconditioned	2414	0.793875	0.015955	0.185852	0.0037346	0.000583844
22	rs79348488	15	80999240	unconditioned	rs7167767*	2417	0.839698	0.0138516	0.143745	0.00237087	0.000334742
23	rs9926721	16	17993629	unconditioned	unconditioned	1660	0.0409394	0.549568	0.00358598	0.0477798	0.358127
23	rs9926721	16	17993629	rs7184894*	unconditioned	1642	0.923143	0.0168642	0.0585965	0.00107013	0.000326301
24	rs9914101	17	1981935	unconditioned	unconditioned	2033	0.18119	0.425361	0.0634195	0.148703	0.181327
24	rs9914101	17	1981935	rs11649759	unconditioned	2021	0.54241	0.277688	0.117715	0.0602623	0.00192455
24	rs9914101	17	1981935	rs2429913	unconditioned	2022	0.621963	0.184542	0.148094	0.0439393	0.00146176
24	rs9914101	17	1981935	rs9914101	unconditioned	2031	0.479325	0.0585288	0.167772	0.020212	0.274163
25	rs7504262	18	35160143	unconditioned	unconditioned	2039	0.165898	0.0367987	0.640975	0.142164	0.0141639
25	rs7504262	18	35160143	rs1941955*	rs7240706*	2017	0.94107	0.0194322	0.0384771	0.000794287	0.000225997
25	rs7504262	18	35160143	rs1941955*	unconditioned	2022	0.20083	0.00414858	0.774717	0.0159992	0.00430557
25	rs7504262	18	35160143	unconditioned	rs7240706*	2034	0.734004	0.0347349	0.162802	0.00764339	0.0608162
26	rs28672836	19	19260808	unconditioned	unconditioned	1568	0.0333594	0.747317	0.00560871	0.125558	0.0881564
26	rs28672836	19	19260808	rs2074301*	unconditioned	1539	0.846151	0.0119945	0.139083	0.00197077	0.000800642
27	rs159428	20	31099311	unconditioned	unconditioned	1685	0.00684232	0.00191093	0.542957	0.151341	0.296949
27	rs159428	20	31099311	rs2027030*	rs6057599*	1609	0.982139	0.0101058	0.00762045	7.83545e-05	5.63632e-05
27	rs159428	20	31099311	rs2027030*	unconditioned	1633	0.0122618	0.000127669	0.972721	0.0101231	0.00476628
27	rs159428	20	31099311	unconditioned	rs6057599*	1661	0.782735	0.00615036	0.208998	0.00164173	0.000475163
SNP1 indicate the variants conditioned on in GWAS-ADHD dataset, SNP2 indicate the variants conditioned on in GWAS-migraine dataset.

### Sheet: Table S4
Table S4. MAGMA gene-level annotation for genes located within ±1 Mb of pleiotropic SNPs.
SNP	entrezgene_id	hgnc_symbol	CHR	START	STOP	NSNPS	NPARAM	ZSTAT.ADHD	P.ADHD	ZSTAT.MIG	P.MIG
rs56262138	253559	CADM2	3	85008133	86123579	2128	38	5.4159	3.0496e-08	3.2936	0.00049461
rs56262138	389136	VGLL3	3	86987123	87040412	35	6	2.5722	0.0050531	3.1174	0.00091216
No gene was annotated to SNP rs2431108

### Sheet: Table S5
Table S5. Local genetic heritability of ADHD and migraine in semi-independent region (conducted by LAVA univariable analysis).
LOC	CHR	START	STOP	phen	h2.obs	h2.latent	ascertained	p
2	1	1376205	2215495	ADHD	3.44598e-05	7.55956e-05	FALSE	0.146043
2	1	1376205	2215495	migraine	4.54738e-05	0.000148034	FALSE	0.00752619
3	1	2215496	2983519	ADHD	3.75129e-05	8.22931e-05	FALSE	0.130377
3	1	2215496	2983519	migraine	5.23406e-05	0.000170388	FALSE	0.0033088
5	1	3582048	4281476	ADHD	6.33581e-05	0.000138991	FALSE	0.116519
5	1	3582048	4281476	migraine	1.82714e-05	5.94801e-05	FALSE	0.237224
6	1	4281477	4773403	ADHD	0.000147408	0.000323373	FALSE	0.0284033
6	1	4281477	4773403	migraine	5.3169e-05	0.000173084	FALSE	0.0815789
7	1	4773404	5362404	ADHD	2.51697e-05	5.52155e-05	FALSE	0.362162
7	1	4773404	5362404	migraine	5.07059e-05	0.000165066	FALSE	0.0985038
8	1	5362405	6136814	ADHD	0.000139384	0.000305771	FALSE	0.0253013
8	1	5362405	6136814	migraine	5.20628e-07	1.69483e-06	FALSE	0.480782
10	1	7711795	8580987	ADHD	0.000107044	0.000234827	FALSE	0.0681323
10	1	7711795	8580987	migraine	0.000117384	0.000382127	FALSE	0.00110961
12	1	9475967	10753427	ADHD	0.000115104	0.000252508	FALSE	0.0421174
12	1	9475967	10753427	migraine	2.67489e-05	8.70774e-05	FALSE	0.200317
13	1	10753428	11709173	ADHD	0.000150149	0.000329387	FALSE	0.0100079
13	1	10753428	11709173	migraine	4.79314e-06	1.56034e-05	FALSE	0.423002
14	1	11709174	13481025	ADHD	0.000116465	0.000255493	FALSE	0.0460517
14	1	11709174	13481025	migraine	4.99934e-05	0.000162747	FALSE	0.0731327
15	1	13481026	14720131	ADHD	0.000140752	0.000308773	FALSE	0.0497167
15	1	13481026	14720131	migraine	1.38743e-05	4.51659e-05	FALSE	0.361042
16	1	14720132	15755230	ADHD	1.23568e-05	2.71075e-05	FALSE	0.435732
16	1	14720132	15755230	migraine	6.20979e-05	0.000202151	FALSE	0.0881797
18	1	16732169	17557746	ADHD	7.73658e-05	0.00016972	FALSE	0.0595328
18	1	16732169	17557746	migraine	3.70384e-05	0.000120574	FALSE	0.0681037
19	1	17557747	18427820	ADHD	0.000228054	0.000500289	FALSE	0.00175725
19	1	17557747	18427820	migraine	2.00237e-05	6.51846e-05	FALSE	0.283641
21	1	19238925	20556202	ADHD	0.00019505	0.000427888	FALSE	0.014019
21	1	19238925	20556202	migraine	5.81346e-05	0.000189249	FALSE	0.0899777
22	1	20556203	21416121	ADHD	0.000196448	0.000430954	FALSE	0.00287606
22	1	20556203	21416121	migraine	3.80606e-05	0.000123901	FALSE	0.126681
24	1	22145630	22740287	ADHD	0.00010757	0.00023598	FALSE	0.0659976
24	1	22145630	22740287	migraine	1.82065e-05	5.92687e-05	FALSE	0.293367
25	1	22740288	23907045	ADHD	0.000287061	0.000629734	FALSE	0.000162624
25	1	22740288	23907045	migraine	0.000103251	0.00033612	FALSE	0.0040198
26	1	23907046	25885138	ADHD	3.06823e-05	6.73087e-05	FALSE	0.360676
26	1	23907046	25885138	migraine	6.584e-05	0.000214333	FALSE	0.0799243
27	1	25885139	27992665	ADHD	0.000218551	0.000479442	FALSE	0.00222392
27	1	25885139	27992665	migraine	6.9412e-05	0.000225962	FALSE	0.0313643
28	1	27992666	29188426	ADHD	0.000113296	0.00024854	FALSE	0.0260709
28	1	27992666	29188426	migraine	2.02568e-05	6.59434e-05	FALSE	0.226893
29	1	29188427	30405182	ADHD	0.000274639	0.000602484	FALSE	0.000717023
29	1	29188427	30405182	migraine	2.36467e-05	7.69786e-05	FALSE	0.271412
31	1	31639218	33066846	ADHD	0.00026607	0.000583685	FALSE	6.57545e-05
31	1	31639218	33066846	migraine	3.15445e-05	0.000102689	FALSE	0.153668
32	1	33066847	34371022	ADHD	0.000156641	0.000343628	FALSE	0.0172127
32	1	33066847	34371022	migraine	2.42005e-05	7.87816e-05	FALSE	0.241812
33	1	34371023	35201626	ADHD	0.000272989	0.000598864	FALSE	0.00046013
33	1	34371023	35201626	migraine	1.26555e-05	4.11984e-05	FALSE	0.359669
34	1	35201627	36855139	ADHD	0.000142267	0.000312094	FALSE	0.00866271
34	1	35201627	36855139	migraine	7.72288e-06	2.51408e-05	FALSE	0.376601
35	1	36855140	38474036	ADHD	0.000162977	0.000357527	FALSE	0.0367125
35	1	36855140	38474036	migraine	0.000167338	0.000544747	FALSE	0.000250226
36	1	38474037	40200950	ADHD	0.000348728	0.000765015	FALSE	0.000167378
36	1	38474037	40200950	migraine	7.17862e-05	0.00023369	FALSE	0.0598925
37	1	40200951	41093875	ADHD	0.00014917	0.000327238	FALSE	0.0115935
37	1	40200951	41093875	migraine	7.24307e-05	0.000235788	FALSE	0.0139781
38	1	41093876	41977966	ADHD	0.000213996	0.000469449	FALSE	0.00352145
38	1	41093876	41977966	migraine	0.000104006	0.000338577	FALSE	0.00451997
39	1	41977967	43512669	ADHD	0.000102623	0.000225126	FALSE	0.0807818
39	1	41977967	43512669	migraine	2.29076e-05	7.45728e-05	FALSE	0.256996
40	1	43512670	45167235	ADHD	0.000374755	0.000822112	FALSE	1.17758e-05
40	1	43512670	45167235	migraine	6.05994e-05	0.000197273	FALSE	0.069129
41	1	45167236	47257261	ADHD	0.000129633	0.000284381	FALSE	0.0296228
41	1	45167236	47257261	migraine	1.23035e-05	4.00526e-05	FALSE	0.344044
42	1	47257262	48105233	ADHD	0.000245212	0.00053793	FALSE	6.09473e-05
42	1	47257262	48105233	migraine	2.6077e-05	8.48903e-05	FALSE	0.173866
44	1	49185415	51777577	ADHD	0.000181446	0.000398044	FALSE	0.00168153
44	1	49185415	51777577	migraine	7.46911e-05	0.000243147	FALSE	0.0071366
45	1	51777578	53114186	ADHD	5.21189e-05	0.000114335	FALSE	0.142693
45	1	51777578	53114186	migraine	2.39794e-05	7.80617e-05	FALSE	0.162434
46	1	53114187	54771293	ADHD	3.10831e-05	6.81878e-05	FALSE	0.351265
46	1	53114187	54771293	migraine	4.37508e-05	0.000142425	FALSE	0.157222
47	1	54771294	55727134	ADHD	0.000142561	0.00031274	FALSE	0.0496983
47	1	54771294	55727134	migraine	6.00131e-05	0.000195364	FALSE	0.081931
48	1	55727135	56799636	ADHD	0.000170803	0.000374696	FALSE	0.0117828
48	1	55727135	56799636	migraine	1.88409e-05	6.13342e-05	FALSE	0.291992
53	1	61377616	62778733	ADHD	0.000283801	0.000622583	FALSE	0.0023174
53	1	61377616	62778733	migraine	3.65105e-05	0.000118855	FALSE	0.218674
55	1	64344227	65894184	ADHD	0.000195855	0.000429654	FALSE	0.0100896
55	1	64344227	65894184	migraine	3.7894e-06	1.23359e-05	FALSE	0.451509
56	1	65894185	66778015	ADHD	1.00673e-05	2.20849e-05	FALSE	0.410991
56	1	65894185	66778015	migraine	5.5001e-05	0.000179049	FALSE	0.0284143
57	1	66778016	67761890	ADHD	5.73885e-05	0.000125895	FALSE	0.185245
57	1	66778016	67761890	migraine	6.2574e-05	0.000203701	FALSE	0.0327741
61	1	70992906	72513119	ADHD	7.57167e-05	0.000166102	FALSE	0.142372
61	1	70992906	72513119	migraine	1.70626e-05	5.5545e-05	FALSE	0.306752
62	1	72513120	73992170	ADHD	0.000180903	0.000396852	FALSE	0.000566306
62	1	72513120	73992170	migraine	6.07979e-05	0.000197919	FALSE	0.0112527
63	1	73992171	75132092	ADHD	0.000199161	0.000436906	FALSE	0.000518702
63	1	73992171	75132092	migraine	6.2866e-05	0.000204652	FALSE	0.0152093
65	1	76097248	76977915	ADHD	0.000235277	0.000516134	FALSE	0.000339111
65	1	76097248	76977915	migraine	3.84567e-05	0.000125191	FALSE	0.112326
67	1	77895395	79065286	ADHD	6.9644e-05	0.00015278	FALSE	0.132129
67	1	77895395	79065286	migraine	5.5013e-05	0.000179087	FALSE	0.0447804
68	1	79065287	80099353	ADHD	8.32887e-05	0.000182713	FALSE	0.0806362
68	1	79065287	80099353	migraine	1.24382e-05	4.04908e-05	FALSE	0.323531
70	1	80781443	82123368	ADHD	1.02188e-05	2.24173e-05	FALSE	0.441434
70	1	80781443	82123368	migraine	9.75422e-07	3.17535e-06	FALSE	0.480217
71	1	82123369	83461215	ADHD	8.015e-05	0.000175827	FALSE	0.141707
71	1	82123369	83461215	migraine	2.39081e-05	7.78297e-05	FALSE	0.255906
72	1	83461216	84728347	ADHD	0.000156718	0.000343797	FALSE	0.0104168
72	1	83461216	84728347	migraine	0.00010333	0.000336376	FALSE	0.00156963
73	1	84728348	86017267	ADHD	0.000220723	0.000484208	FALSE	0.00723798
73	1	84728348	86017267	migraine	8.38242e-06	2.72878e-05	FALSE	0.413095
74	1	86017268	86761554	ADHD	0.000133806	0.000293535	FALSE	0.01447
74	1	86017268	86761554	migraine	4.06092e-05	0.000132198	FALSE	0.0848031
76	1	87667573	88656689	ADHD	0.000181849	0.000398928	FALSE	0.0100732
76	1	87667573	88656689	migraine	3.07976e-05	0.000100258	FALSE	0.201278
78	1	89753965	90941549	ADHD	0.000246977	0.000541802	FALSE	0.000850131
78	1	89753965	90941549	migraine	1.15191e-05	3.74989e-05	FALSE	0.36524
79	1	90941550	91870059	ADHD	0.000135753	0.000297806	FALSE	0.0276854
79	1	90941550	91870059	migraine	6.08915e-05	0.000198224	FALSE	0.0425103
80	1	91870060	92904465	ADHD	2.34029e-05	5.13396e-05	FALSE	0.359465
80	1	91870060	92904465	migraine	6.41402e-05	0.0002088	FALSE	0.0406513
81	1	92904466	94168576	ADHD	5.62409e-05	0.000123377	FALSE	0.134087
81	1	92904466	94168576	migraine	6.26317e-05	0.000203889	FALSE	0.0112605
83	1	95122542	96147576	ADHD	0.000273393	0.00059975	FALSE	0.000426684
83	1	95122542	96147576	migraine	0.00011102	0.00036141	FALSE	0.00304577
85	1	97721187	99425000	ADHD	0.000316183	0.00069362	FALSE	0.000107422
85	1	97721187	99425000	migraine	8.28636e-06	2.69751e-05	FALSE	0.405257
87	1	100269208	101188315	ADHD	7.34758e-07	1.61186e-06	FALSE	0.475779
87	1	100269208	101188315	migraine	2.9501e-05	9.60365e-05	FALSE	0.119063
90	1	103148413	103784541	ADHD	7.15112e-06	1.56876e-05	FALSE	0.395348
90	1	103148413	103784541	migraine	3.52895e-06	1.1488e-05	FALSE	0.396807
92	1	104984436	106089656	ADHD	0.000155371	0.000340843	FALSE	0.00444556
92	1	104984436	106089656	migraine	4.78496e-06	1.55768e-05	FALSE	0.414911
93	1	106089657	106864947	ADHD	0.00011327	0.000248484	FALSE	0.0187481
93	1	106089657	106864947	migraine	1.9883e-05	6.47265e-05	FALSE	0.213373
98	1	111134063	112489248	ADHD	0.000379187	0.000831834	FALSE	8.40415e-05
98	1	111134063	112489248	migraine	7.96156e-05	0.000259178	FALSE	0.0481833
99	1	112489249	113418037	ADHD	0.000179096	0.000392888	FALSE	0.00991628
99	1	112489249	113418037	migraine	1.4467e-05	4.70955e-05	FALSE	0.336535
100	1	113418038	114664387	ADHD	0.000101959	0.00022367	FALSE	0.0688163
100	1	113418038	114664387	migraine	4.02891e-05	0.000131156	FALSE	0.118086
101	1	114664388	116207297	ADHD	0.000168286	0.000369173	FALSE	0.0309002
101	1	114664388	116207297	migraine	0.000361524	0.00117689	FALSE	1.54236e-12
102	1	116207298	117046311	ADHD	2.86641e-05	6.28814e-05	FALSE	0.313237
102	1	116207298	117046311	migraine	4.86173e-05	0.000158267	FALSE	0.0665356
103	1	117046312	118118667	ADHD	0.00026745	0.000586713	FALSE	0.00026338
103	1	117046312	118118667	migraine	9.36094e-05	0.000304733	FALSE	0.00632213
107	1	145803849	147083835	ADHD	5.65214e-05	0.000123993	FALSE	0.107404
107	1	145803849	147083835	migraine	4.90309e-05	0.000159613	FALSE	0.0213737
108	1	147083836	149716037	ADHD	7.65707e-05	0.000167975	FALSE	0.0487799
108	1	147083836	149716037	migraine	8.73862e-06	2.84474e-05	FALSE	0.33062
109	1	149716038	151146407	ADHD	4.96496e-05	0.000108918	FALSE	0.162661
109	1	149716038	151146407	migraine	0.000110331	0.000359167	FALSE	9.23342e-05
111	1	152535631	153410809	ADHD	8.22357e-05	0.000180403	FALSE	0.0570189
111	1	152535631	153410809	migraine	0.000120887	0.000393533	FALSE	2.22788e-05
112	1	153410810	154685545	ADHD	0.00026459	0.000580438	FALSE	9.9905e-05
112	1	153410810	154685545	migraine	9.80077e-05	0.000319051	FALSE	0.00233121
113	1	154685546	156813845	ADHD	0.000180699	0.000396404	FALSE	0.0309222
113	1	154685546	156813845	migraine	0.000251004	0.00081711	FALSE	8.59337e-07
114	1	156813846	158081627	ADHD	8.82653e-05	0.00019363	FALSE	0.146239
114	1	156813846	158081627	migraine	6.48176e-05	0.000211005	FALSE	0.0659767
117	1	159882516	161054076	ADHD	0.000257277	0.000564396	FALSE	0.00116386
117	1	159882516	161054076	migraine	8.28945e-06	2.69852e-05	FALSE	0.406083
118	1	161054077	161945442	ADHD	8.92952e-05	0.00019589	FALSE	0.0722917
118	1	161054077	161945442	migraine	2.91655e-05	9.49445e-05	FALSE	0.164293
120	1	163141863	163854567	ADHD	6.09412e-05	0.000133688	FALSE	0.108881
120	1	163141863	163854567	migraine	6.0863e-06	1.98131e-05	FALSE	0.385133
121	1	163854568	164726579	ADHD	0.000209147	0.000458812	FALSE	0.000768652
121	1	163854568	164726579	migraine	6.9489e-07	2.26212e-06	FALSE	0.475715
122	1	164726580	165553812	ADHD	0.000118784	0.000260579	FALSE	0.0714094
122	1	164726580	165553812	migraine	4.86835e-05	0.000158483	FALSE	0.113632
123	1	165553813	166458031	ADHD	0.000259318	0.000568873	FALSE	0.000347805
123	1	165553813	166458031	migraine	3.79359e-05	0.000123495	FALSE	0.139637
124	1	166458032	167163954	ADHD	8.82179e-05	0.000193526	FALSE	0.0797977
124	1	166458032	167163954	migraine	2.37935e-05	7.74564e-05	FALSE	0.215477
126	1	168179087	169521551	ADHD	0.000224974	0.000493531	FALSE	0.00574585
126	1	168179087	169521551	migraine	9.04999e-05	0.00029461	FALSE	0.0201402
127	1	169521552	170193207	ADHD	9.51343e-05	0.000208699	FALSE	0.0247364
127	1	169521552	170193207	migraine	5.66987e-06	1.84575e-05	FALSE	0.383762
128	1	170193208	171044255	ADHD	6.85852e-05	0.000150457	FALSE	0.120234
128	1	170193208	171044255	migraine	7.09035e-05	0.000230817	FALSE	0.0114108
129	1	171044256	172465153	ADHD	4.09025e-05	8.9729e-05	FALSE	0.284652
129	1	171044256	172465153	migraine	7.21778e-05	0.000234965	FALSE	0.0321305
131	1	173582512	175385220	ADHD	0.00010576	0.000232008	FALSE	0.0381467
131	1	173582512	175385220	migraine	5.36464e-05	0.000174639	FALSE	0.0370474
132	1	175385221	176449096	ADHD	0.000137359	0.000301329	FALSE	0.0113832
132	1	175385221	176449096	migraine	3.72392e-05	0.000121227	FALSE	0.0981237
133	1	176449097	177746472	ADHD	0.000108252	0.000237475	FALSE	0.058634
133	1	176449097	177746472	migraine	5.09375e-06	1.6582e-05	FALSE	0.427176
134	1	177746473	178915113	ADHD	0.000205092	0.000449917	FALSE	0.0018074
134	1	177746473	178915113	migraine	8.1397e-05	0.000264977	FALSE	0.00949684
136	1	180221609	181324205	ADHD	0.000251934	0.000552675	FALSE	0.0002334
136	1	180221609	181324205	migraine	3.70255e-06	1.20532e-05	FALSE	0.441159
137	1	181324206	182420540	ADHD	0.000145416	0.000319003	FALSE	0.0328548
137	1	181324206	182420540	migraine	9.90944e-06	3.22588e-05	FALSE	0.387389
138	1	182420541	183920616	ADHD	6.12768e-05	0.000134425	FALSE	0.201992
138	1	182420541	183920616	migraine	1.99619e-05	6.49833e-05	FALSE	0.289305
139	1	183920617	184953089	ADHD	7.07203e-05	0.000155141	FALSE	0.143536
139	1	183920617	184953089	migraine	1.86606e-06	6.07472e-06	FALSE	0.464225
141	1	186179448	187072605	ADHD	6.4376e-06	1.41224e-05	FALSE	0.432286
141	1	186179448	187072605	migraine	2.99829e-05	9.76054e-05	FALSE	0.122404
142	1	187072606	187757076	ADHD	8.08954e-05	0.000177463	FALSE	0.0783001
142	1	187072606	187757076	migraine	3.78431e-06	1.23193e-05	FALSE	0.430586
143	1	187757077	188625772	ADHD	6.06906e-05	0.000133139	FALSE	0.0766949
143	1	187757077	188625772	migraine	8.05314e-06	2.62159e-05	FALSE	0.331186
150	1	195161236	196179110	ADHD	5.0984e-05	0.000111845	FALSE	0.181605
150	1	195161236	196179110	migraine	1.1807e-05	3.8436e-05	FALSE	0.327328
154	1	200134006	201067952	ADHD	0.00021876	0.0004799	FALSE	0.00127377
154	1	200134006	201067952	migraine	2.79296e-05	9.09211e-05	FALSE	0.198563
156	1	202583885	204092537	ADHD	0.000244078	0.00053544	FALSE	0.00459204
156	1	202583885	204092537	migraine	0.000129924	0.00042295	FALSE	0.003022
158	1	205009624	205917548	ADHD	0.000167115	0.000366605	FALSE	0.017097
158	1	205009624	205917548	migraine	4.2531e-05	0.000138454	FALSE	0.131936
159	1	205917549	208162951	ADHD	2.874e-06	6.30478e-06	FALSE	0.475888
159	1	205917549	208162951	migraine	7.38343e-05	0.000240358	FALSE	0.0458887
160	1	208162952	209711169	ADHD	0.000366498	0.000803997	FALSE	0.000376799
160	1	208162952	209711169	migraine	0.000149061	0.000485249	FALSE	0.00286484
161	1	209711170	211082892	ADHD	9.58601e-05	0.000210291	FALSE	0.136618
161	1	209711170	211082892	migraine	0.000129977	0.000423122	FALSE	0.0026426
162	1	211082893	212347582	ADHD	7.10818e-05	0.000155934	FALSE	0.175888
162	1	211082893	212347582	migraine	6.72757e-05	0.000219007	FALSE	0.0455694
163	1	212347583	213958292	ADHD	3.75441e-05	8.23616e-05	FALSE	0.332051
163	1	212347583	213958292	migraine	1.0375e-05	3.37744e-05	FALSE	0.401013
164	1	213958293	214783872	ADHD	0.000198819	0.000436154	FALSE	0.00434578
164	1	213958293	214783872	migraine	2.098e-05	6.82977e-05	FALSE	0.270791
167	1	216658127	217352165	ADHD	0.000138905	0.00030472	FALSE	0.0266861
167	1	216658127	217352165	migraine	1.15771e-05	3.76878e-05	FALSE	0.358098
168	1	217352166	218563960	ADHD	0.000179585	0.000393961	FALSE	0.0149919
168	1	217352166	218563960	migraine	5.16571e-05	0.000168163	FALSE	0.0996511
170	1	220073133	220978151	ADHD	4.04552e-05	8.87478e-05	FALSE	0.235756
170	1	220073133	220978151	migraine	3.19701e-05	0.000104074	FALSE	0.137049
171	1	220978152	221856864	ADHD	0.00010119	0.000221983	FALSE	0.0517141
171	1	220978152	221856864	migraine	6.75161e-05	0.00021979	FALSE	0.0173877
172	1	221856865	222763597	ADHD	0.000124189	0.000272436	FALSE	0.0411731
172	1	221856865	222763597	migraine	3.60469e-06	1.17346e-05	FALSE	0.445852
173	1	222763598	223654902	ADHD	0.00010483	0.00022997	FALSE	0.0398064
173	1	222763598	223654902	migraine	2.82638e-05	9.20091e-05	FALSE	0.162306
175	1	224943338	226534711	ADHD	0.000143791	0.000315438	FALSE	0.0426699
175	1	224943338	226534711	migraine	6.82147e-05	0.000222064	FALSE	0.0517684
176	1	226534712	228045554	ADHD	6.0611e-05	0.000132964	FALSE	0.219331
176	1	226534712	228045554	migraine	6.18226e-05	0.000201255	FALSE	0.0654576
177	1	228045555	229075156	ADHD	9.42684e-05	0.000206799	FALSE	0.0783045
177	1	228045555	229075156	migraine	6.57069e-05	0.0002139	FALSE	0.0275951
179	1	230227248	231287764	ADHD	0.00027447	0.000602112	FALSE	0.00338158
179	1	230227248	231287764	migraine	1.72607e-05	5.61899e-05	FALSE	0.352935
181	1	232177705	232954942	ADHD	0.000152017	0.000333483	FALSE	0.0309855
181	1	232177705	232954942	migraine	5.57932e-05	0.000181627	FALSE	0.0826534
183	1	233639474	234365796	ADHD	0.000123884	0.000271767	FALSE	0.0435116
183	1	233639474	234365796	migraine	9.3415e-05	0.0003041	FALSE	0.00640727
184	1	234365797	235097113	ADHD	8.44311e-05	0.000185219	FALSE	0.140946
184	1	234365797	235097113	migraine	1.71432e-05	5.58075e-05	FALSE	0.323146
186	1	236199672	237409458	ADHD	2.83125e-05	6.21099e-05	FALSE	0.352212
186	1	236199672	237409458	migraine	4.55702e-05	0.000148348	FALSE	0.129546
190	1	239332149	240248508	ADHD	0.000197021	0.00043221	FALSE	0.00673433
190	1	239332149	240248508	migraine	1.30505e-05	4.24842e-05	FALSE	0.355053
192	1	241033585	241813534	ADHD	5.45013e-05	0.000119561	FALSE	0.235888
192	1	241033585	241813534	migraine	4.69302e-05	0.000152775	FALSE	0.116045
195	1	243048004	244723196	ADHD	5.84348e-05	0.00012819	FALSE	0.222368
195	1	243048004	244723196	migraine	6.45009e-05	0.000209974	FALSE	0.0543309
196	1	244723197	245970505	ADHD	0.000138259	0.000303302	FALSE	0.0675595
196	1	244723197	245970505	migraine	9.92369e-05	0.000323052	FALSE	0.0182581
201	2	10181	789195	ADHD	8.78308e-05	0.000192677	FALSE	0.0823749
201	2	10181	789195	migraine	3.91354e-05	0.0001274	FALSE	0.107315
203	2	1376546	1875060	ADHD	5.86642e-05	0.000128693	FALSE	0.180323
203	2	1376546	1875060	migraine	6.75124e-05	0.000219778	FALSE	0.0241145
204	2	1875061	2680063	ADHD	0.000101352	0.000222338	FALSE	0.0904255
204	2	1875061	2680063	migraine	3.67031e-05	0.000119482	FALSE	0.163131
205	2	2680064	3314202	ADHD	1.32448e-05	2.90554e-05	FALSE	0.42226
205	2	2680064	3314202	migraine	4.61047e-05	0.000150088	FALSE	0.123693
206	2	3314203	4016104	ADHD	7.37558e-05	0.0001618	FALSE	0.162504
206	2	3314203	4016104	migraine	4.39279e-05	0.000143002	FALSE	0.124242
208	2	4766970	5568653	ADHD	6.18875e-05	0.000135764	FALSE	0.131868
208	2	4766970	5568653	migraine	1.85025e-05	6.02324e-05	FALSE	0.244536
212	2	7966710	8978798	ADHD	0.000165314	0.000362654	FALSE	0.00967836
212	2	7966710	8978798	migraine	8.7026e-05	0.000283301	FALSE	0.00739112
213	2	8978799	9960670	ADHD	0.000173508	0.000380629	FALSE	0.00513792
213	2	8978799	9960670	migraine	8.97069e-06	2.92029e-05	FALSE	0.375567
214	2	9960671	10611654	ADHD	0.000142707	0.000313061	FALSE	0.0327937
214	2	9960671	10611654	migraine	4.31147e-05	0.000140354	FALSE	0.127065
215	2	10611655	11230349	ADHD	0.000300165	0.000658481	FALSE	9.16363e-05
215	2	10611655	11230349	migraine	2.21853e-05	7.22214e-05	FALSE	0.264543
216	2	11230350	11995765	ADHD	0.000110882	0.000243246	FALSE	0.0456217
216	2	11230350	11995765	migraine	2.9845e-05	9.71564e-05	FALSE	0.172772
217	2	11995766	12732506	ADHD	0.000140347	0.000307883	FALSE	0.0514612
217	2	11995766	12732506	migraine	1.53797e-05	5.00667e-05	FALSE	0.349056
218	2	12732507	13625450	ADHD	3.02778e-06	6.64213e-06	FALSE	0.459677
218	2	12732507	13625450	migraine	5.14061e-05	0.000167346	FALSE	0.0313926
219	2	13625451	14692120	ADHD	2.22636e-05	4.88403e-05	FALSE	0.353931
219	2	13625451	14692120	migraine	3.78598e-05	0.000123248	FALSE	0.124321
221	2	15721704	17241115	ADHD	0.000155992	0.000342205	FALSE	0.044406
221	2	15721704	17241115	migraine	1.69785e-06	5.52714e-06	FALSE	0.474891
223	2	18656326	20064517	ADHD	8.68707e-05	0.000190571	FALSE	0.167857
223	2	18656326	20064517	migraine	2.22759e-05	7.25162e-05	FALSE	0.305647
224	2	20064518	21084898	ADHD	0.000136598	0.000299658	FALSE	0.0489423
224	2	20064518	21084898	migraine	2.17549e-05	7.08203e-05	FALSE	0.288106
225	2	21084899	22429640	ADHD	0.000168189	0.000368961	FALSE	0.00640955
225	2	21084899	22429640	migraine	7.43452e-05	0.000242021	FALSE	0.0135
226	2	22429641	23538527	ADHD	0.000197395	0.000433031	FALSE	0.00782725
226	2	22429641	23538527	migraine	8.07665e-06	2.62925e-05	FALSE	0.406801
229	2	25895395	26894102	ADHD	0.000136698	0.000299879	FALSE	0.0271716
229	2	25895395	26894102	migraine	3.52681e-05	0.000114811	FALSE	0.15123
230	2	26894103	28819510	ADHD	0.000216764	0.000475521	FALSE	0.00703637
230	2	26894103	28819510	migraine	0.000147392	0.000479817	FALSE	0.000591364
231	2	28819511	29627932	ADHD	0.00017371	0.000381072	FALSE	0.012429
231	2	28819511	29627932	migraine	4.4175e-05	0.000143806	FALSE	0.118
232	2	29627933	30575619	ADHD	6.89414e-05	0.000151239	FALSE	0.184135
232	2	29627933	30575619	migraine	1.64624e-05	5.35911e-05	FALSE	0.32716
233	2	30575620	31457418	ADHD	0.00013796	0.000302646	FALSE	0.0372183
233	2	30575620	31457418	migraine	7.18976e-05	0.000234053	FALSE	0.0326167
234	2	31457419	33123604	ADHD	0.000271963	0.000596614	FALSE	0.000899006
234	2	31457419	33123604	migraine	8.61713e-05	0.000280519	FALSE	0.0209846
235	2	33123605	33735318	ADHD	7.92303e-05	0.00017381	FALSE	0.141029
235	2	33123605	33735318	migraine	7.76289e-05	0.000252711	FALSE	0.0222186
236	2	33735319	34239776	ADHD	5.80951e-05	0.000127445	FALSE	0.15864
236	2	33735319	34239776	migraine	1.8045e-06	5.87431e-06	FALSE	0.460145
237	2	34239777	34890558	ADHD	4.71749e-05	0.000103489	FALSE	0.207013
237	2	34239777	34890558	migraine	5.95967e-07	1.94009e-06	FALSE	0.476727
238	2	34890559	35609257	ADHD	2.19933e-07	4.82473e-07	FALSE	0.482736
238	2	34890559	35609257	migraine	1.20768e-05	3.93143e-05	FALSE	0.325145
240	2	36120744	36867389	ADHD	9.53906e-05	0.000209261	FALSE	0.0969585
240	2	36120744	36867389	migraine	0.000103978	0.000338487	FALSE	0.00382085
241	2	36867390	37603360	ADHD	0.000130093	0.000285389	FALSE	0.0354409
241	2	36867390	37603360	migraine	3.76375e-05	0.000122524	FALSE	0.140887
242	2	37603361	38887393	ADHD	0.000151448	0.000332237	FALSE	0.0507583
242	2	37603361	38887393	migraine	7.04824e-05	0.000229446	FALSE	0.0641426
243	2	38887394	40087418	ADHD	9.21685e-05	0.000202193	FALSE	0.097191
243	2	38887394	40087418	migraine	4.71817e-05	0.000153594	FALSE	0.0935784
244	2	40087419	40786176	ADHD	9.77588e-05	0.000214456	FALSE	0.0983545
244	2	40087419	40786176	migraine	3.38304e-05	0.00011013	FALSE	0.182116
246	2	41540440	42307418	ADHD	7.02624e-05	0.000154137	FALSE	0.142046
246	2	41540440	42307418	migraine	3.05298e-05	9.93858e-05	FALSE	0.175149
247	2	42307419	43295776	ADHD	0.00014218	0.000311904	FALSE	0.0400522
247	2	42307419	43295776	migraine	8.07205e-06	2.62775e-05	FALSE	0.408526
248	2	43295777	44104110	ADHD	0.000111433	0.000244455	FALSE	0.0629022
248	2	43295777	44104110	migraine	7.07257e-05	0.000230238	FALSE	0.0286183
250	2	45189469	45850047	ADHD	2.77707e-05	6.09215e-05	FALSE	0.359759
250	2	45189469	45850047	migraine	0.000107653	0.00035045	FALSE	0.00720092
251	2	45850048	46499326	ADHD	0.000211857	0.000464756	FALSE	0.0129339
251	2	45850048	46499326	migraine	8.97371e-05	0.000292127	FALSE	0.0290652
252	2	46499327	47320114	ADHD	0.000195554	0.000428993	FALSE	0.0137207
252	2	46499327	47320114	migraine	0.00016397	0.000533784	FALSE	0.000202805
253	2	47320115	48171058	ADHD	0.000219525	0.000481578	FALSE	0.00812224
253	2	47320115	48171058	migraine	1.42737e-06	4.64663e-06	FALSE	0.47668
254	2	48171059	49114132	ADHD	9.22972e-05	0.000202475	FALSE	0.109795
254	2	48171059	49114132	migraine	7.9053e-05	0.000257346	FALSE	0.0216089
255	2	49114133	49849185	ADHD	0.000109568	0.000240362	FALSE	0.0659239
255	2	49114133	49849185	migraine	6.24658e-05	0.000203349	FALSE	0.0451583
256	2	49849186	50756240	ADHD	8.4408e-05	0.000185168	FALSE	0.115553
256	2	49849186	50756240	migraine	4.77621e-05	0.000155483	FALSE	0.0905922
257	2	50756241	51669493	ADHD	3.03797e-05	6.66448e-05	FALSE	0.330611
257	2	50756241	51669493	migraine	2.20789e-05	7.18748e-05	FALSE	0.268841
259	2	52494112	53032976	ADHD	8.53272e-05	0.000187185	FALSE	0.0565132
259	2	52494112	53032976	migraine	5.06584e-05	0.000164912	FALSE	0.0326786
260	2	53032977	53852120	ADHD	5.70028e-05	0.000125049	FALSE	0.218248
260	2	53032977	53852120	migraine	3.38151e-05	0.00011008	FALSE	0.181753
261	2	53852121	54688234	ADHD	4.6706e-05	0.00010246	FALSE	0.225149
261	2	53852121	54688234	migraine	6.8619e-05	0.00022338	FALSE	0.0204489
263	2	55663337	56394698	ADHD	0.000206615	0.000453257	FALSE	0.00149012
263	2	55663337	56394698	migraine	4.26676e-05	0.000138899	FALSE	0.0951479
264	2	56394699	57433653	ADHD	0.000271074	0.000594663	FALSE	0.000225008
264	2	56394699	57433653	migraine	8.81305e-05	0.000286897	FALSE	0.00915712
265	2	57433654	57952945	ADHD	0.000139842	0.000306776	FALSE	0.00553895
265	2	57433654	57952945	migraine	1.42638e-05	4.64339e-05	FALSE	0.275904
266	2	57952946	59251996	ADHD	0.000328132	0.000719833	FALSE	8.56081e-05
266	2	57952946	59251996	migraine	8.95283e-05	0.000291447	FALSE	0.0161186
267	2	59251997	60775066	ADHD	0.000459199	0.00100736	FALSE	1.79356e-05
267	2	59251997	60775066	migraine	6.92317e-05	0.000225374	FALSE	0.0918777
268	2	60775067	62429910	ADHD	0.000260069	0.000570521	FALSE	0.00168632
268	2	60775067	62429910	migraine	7.50113e-05	0.000244189	FALSE	0.0405114
269	2	62429911	63672118	ADHD	9.73225e-05	0.000213499	FALSE	0.0941092
269	2	62429911	63672118	migraine	7.22139e-05	0.000235083	FALSE	0.0291504
274	2	67979829	68877774	ADHD	5.63333e-05	0.00012358	FALSE	0.195336
274	2	67979829	68877774	migraine	1.83235e-05	5.96496e-05	FALSE	0.28363
275	2	68877775	70756283	ADHD	0.000127667	0.000280068	FALSE	0.0779971
275	2	68877775	70756283	migraine	5.21463e-06	1.69755e-05	FALSE	0.443452
276	2	70756284	71385813	ADHD	7.6591e-05	0.00016802	FALSE	0.142325
276	2	70756284	71385813	migraine	4.06558e-06	1.32349e-05	FALSE	0.44264
277	2	71385814	72160302	ADHD	4.17105e-05	9.15016e-05	FALSE	0.278351
277	2	71385814	72160302	migraine	3.99925e-05	0.00013019	FALSE	0.140753
279	2	73544291	75148103	ADHD	5.4365e-05	0.000119262	FALSE	0.215583
279	2	73544291	75148103	migraine	4.36499e-05	0.000142097	FALSE	0.111056
282	2	76649031	77372830	ADHD	0.00014472	0.000317477	FALSE	0.0136082
282	2	76649031	77372830	migraine	7.96463e-05	0.000259278	FALSE	0.00827033
284	2	78080058	79019676	ADHD	0.000231967	0.000508873	FALSE	0.000152492
284	2	78080058	79019676	migraine	5.73239e-05	0.00018661	FALSE	0.0280989
285	2	79019677	79900055	ADHD	0.000168003	0.000368554	FALSE	0.0193851
285	2	79019677	79900055	migraine	5.07053e-05	0.000165064	FALSE	0.100492
286	2	79900056	80737811	ADHD	0.000349171	0.000765987	FALSE	4.90063e-05
286	2	79900056	80737811	migraine	1.266e-05	4.12131e-05	FALSE	0.369092
287	2	80737812	81623357	ADHD	0.000177646	0.000389708	FALSE	0.00216689
287	2	80737812	81623357	migraine	7.74687e-05	0.000252189	FALSE	0.00604242
288	2	81623358	82941455	ADHD	3.69531e-05	8.10652e-05	FALSE	0.230164
288	2	81623358	82941455	migraine	6.10065e-06	1.98599e-05	FALSE	0.39121
289	2	82941456	84395899	ADHD	0.000153532	0.000336808	FALSE	0.00354572
289	2	82941456	84395899	migraine	5.57214e-05	0.000181393	FALSE	0.0222683
290	2	84395900	85992794	ADHD	2.62296e-06	5.75407e-06	FALSE	0.47692
290	2	84395900	85992794	migraine	2.94782e-05	9.59622e-05	FALSE	0.238645
291	2	85992795	86867032	ADHD	5.61621e-05	0.000123204	FALSE	0.130429
291	2	85992795	86867032	migraine	4.94352e-06	1.6093e-05	FALSE	0.404482
293	2	88547313	91860961	ADHD	5.39474e-05	0.000118346	FALSE	0.0705388
293	2	88547313	91860961	migraine	1.41695e-05	4.6127e-05	FALSE	0.203567
294	2	91860962	97339301	ADHD	4.49293e-05	9.85627e-05	FALSE	0.163041
294	2	91860962	97339301	migraine	7.25263e-05	0.0002361	FALSE	0.00255888
295	2	97339302	98989360	ADHD	1.3652e-06	2.99488e-06	FALSE	0.472554
295	2	97339302	98989360	migraine	4.40348e-05	0.000143349	FALSE	0.0543326
296	2	98989361	100202436	ADHD	4.89011e-05	0.000107276	FALSE	0.182592
296	2	98989361	100202436	migraine	3.71753e-05	0.000121019	FALSE	0.0925171
297	2	100202437	101556799	ADHD	0.000224199	0.000491832	FALSE	0.00183078
297	2	100202437	101556799	migraine	4.99539e-05	0.000162618	FALSE	0.0860451
300	2	103305258	105120578	ADHD	0.000355996	0.00078096	FALSE	1.72296e-05
300	2	103305258	105120578	migraine	1.13031e-05	3.67957e-05	FALSE	0.375148
302	2	106546525	107412295	ADHD	5.95506e-05	0.000130638	FALSE	0.19968
302	2	106546525	107412295	migraine	6.40885e-05	0.000208632	FALSE	0.0426464
304	2	108417774	110097868	ADHD	0.00020731	0.000454782	FALSE	0.00585787
304	2	108417774	110097868	migraine	2.55717e-05	8.32454e-05	FALSE	0.250572
305	2	110097869	112644828	ADHD	0.000148566	0.000325913	FALSE	0.0279568
305	2	110097869	112644828	migraine	5.37647e-05	0.000175024	FALSE	0.0801752
307	2	113930669	115203835	ADHD	5.26195e-05	0.000115433	FALSE	0.209148
307	2	113930669	115203835	migraine	4.473e-05	0.000145612	FALSE	0.0930977
311	2	118663654	119635489	ADHD	0.000116587	0.000255761	FALSE	0.0609426
311	2	118663654	119635489	migraine	5.59742e-05	0.000182216	FALSE	0.0693713
312	2	119635490	121073752	ADHD	0.000180529	0.000396032	FALSE	0.0124262
312	2	119635490	121073752	migraine	0.000158453	0.000515822	FALSE	9.42212e-05
313	2	121073753	122026817	ADHD	4.29163e-05	9.41468e-05	FALSE	0.263984
313	2	121073753	122026817	migraine	2.15275e-05	7.008e-05	FALSE	0.264544
315	2	123219244	123929872	ADHD	2.66717e-05	5.85105e-05	FALSE	0.263549
315	2	123219244	123929872	migraine	4.26435e-05	0.00013882	FALSE	0.0361571
317	2	124730992	125741528	ADHD	0.000127994	0.000280784	FALSE	0.0463001
317	2	124730992	125741528	migraine	7.70067e-05	0.000250685	FALSE	0.0234339
319	2	126754028	127895644	ADHD	9.17368e-05	0.000201246	FALSE	0.104316
319	2	126754028	127895644	migraine	1.63108e-05	5.30976e-05	FALSE	0.317353
320	2	127895645	129486897	ADHD	0.000105305	0.000231011	FALSE	0.106646
320	2	127895645	129486897	migraine	9.74789e-05	0.000317329	FALSE	0.0135059
321	2	129486898	130485398	ADHD	8.18272e-05	0.000179507	FALSE	0.0978802
321	2	129486898	130485398	migraine	6.15964e-05	0.000200519	FALSE	0.0300872
324	2	132598286	133352950	ADHD	5.95938e-05	0.000130733	FALSE	0.0527335
324	2	132598286	133352950	migraine	3.0126e-05	9.80713e-05	FALSE	0.0519977
326	2	134359060	135160197	ADHD	8.53776e-05	0.000187295	FALSE	0.118989
326	2	134359060	135160197	migraine	6.38252e-06	2.07774e-05	FALSE	0.417896
327	2	135160198	137061003	ADHD	0.000140718	0.000308697	FALSE	0.0057548
327	2	135160198	137061003	migraine	3.64784e-05	0.000118751	FALSE	0.0827875
329	2	138073792	139505819	ADHD	3.87298e-05	8.49627e-05	FALSE	0.272409
329	2	138073792	139505819	migraine	2.66491e-05	8.67527e-05	FALSE	0.208845
330	2	139505820	140934531	ADHD	0.000153717	0.000337215	FALSE	0.0225943
330	2	139505820	140934531	migraine	2.8865e-05	9.39663e-05	FALSE	0.213628
331	2	140934532	141802664	ADHD	2.11273e-05	4.63476e-05	FALSE	0.360688
331	2	140934532	141802664	migraine	2.2246e-05	7.24189e-05	FALSE	0.241772
334	2	143259781	144503688	ADHD	0.000176974	0.000388233	FALSE	0.00563582
334	2	143259781	144503688	migraine	1.65829e-05	5.39835e-05	FALSE	0.297176
335	2	144503689	145977920	ADHD	0.000164579	0.000361043	FALSE	0.0194201
335	2	144503689	145977920	migraine	0.000145881	0.000474896	FALSE	0.000253677
336	2	145977921	147252196	ADHD	0.000280081	0.000614422	FALSE	8.35142e-05
336	2	145977921	147252196	migraine	8.93834e-05	0.000290976	FALSE	0.00624538
339	2	151428989	152497375	ADHD	2.30296e-05	5.05206e-05	FALSE	0.354696
339	2	151428989	152497375	migraine	7.53601e-05	0.000245325	FALSE	0.0171302
340	2	152497376	153999309	ADHD	3.22739e-05	7.08002e-05	FALSE	0.322246
340	2	152497376	153999309	migraine	6.94251e-06	2.26004e-05	FALSE	0.414456
341	2	153999310	155207969	ADHD	6.16884e-05	0.000135328	FALSE	0.179614
341	2	153999310	155207969	migraine	4.60684e-05	0.000149969	FALSE	0.0921728
342	2	155207970	156130947	ADHD	1.86036e-05	4.08113e-05	FALSE	0.373405
342	2	155207970	156130947	migraine	1.98404e-05	6.45877e-05	FALSE	0.261611
343	2	156130948	157556096	ADHD	0.000245932	0.000539508	FALSE	0.000819185
343	2	156130948	157556096	migraine	6.17671e-05	0.000201074	FALSE	0.0485436
345	2	159040980	160200379	ADHD	0.000134007	0.000293976	FALSE	0.0381572
345	2	159040980	160200379	migraine	6.50614e-05	0.000211799	FALSE	0.0432191
347	2	161432090	163607635	ADHD	0.000114029	0.000250149	FALSE	0.059263
347	2	161432090	163607635	migraine	9.72512e-05	0.000316588	FALSE	0.00542985
348	2	163607636	164702312	ADHD	0.000141231	0.000309822	FALSE	0.0116725
348	2	163607636	164702312	migraine	4.09011e-05	0.000133148	FALSE	0.0860229
350	2	165917789	167488576	ADHD	0.000344631	0.000756028	FALSE	3.79455e-05
350	2	165917789	167488576	migraine	6.47523e-05	0.000210792	FALSE	0.055497
351	2	167488577	168437445	ADHD	7.95124e-05	0.000174429	FALSE	0.04012
351	2	167488577	168437445	migraine	2.71426e-05	8.83591e-05	FALSE	0.108583
352	2	168437446	169224445	ADHD	0.000183884	0.000403393	FALSE	0.00709986
352	2	168437446	169224445	migraine	7.40693e-05	0.000241123	FALSE	0.0229147
354	2	170155562	170865765	ADHD	4.49453e-05	9.85978e-05	FALSE	0.16649
354	2	170155562	170865765	migraine	2.85424e-05	9.29159e-05	FALSE	0.115642
355	2	170865766	171566482	ADHD	3.98686e-05	8.7461e-05	FALSE	0.283341
355	2	170865766	171566482	migraine	2.38379e-05	7.76009e-05	FALSE	0.25044
356	2	171566483	172501315	ADHD	0.000109186	0.000239525	FALSE	0.0390608
356	2	171566483	172501315	migraine	5.27154e-05	0.000171608	FALSE	0.0449303
360	2	174927564	176734750	ADHD	1.38023e-05	3.02784e-05	FALSE	0.424979
360	2	174927564	176734750	migraine	1.06173e-05	3.45632e-05	FALSE	0.391803
361	2	176734751	178149981	ADHD	7.74917e-05	0.000169996	FALSE	0.193309
361	2	176734751	178149981	migraine	2.3891e-05	7.77739e-05	FALSE	0.293114
362	2	178149982	179224870	ADHD	0.000137305	0.00030121	FALSE	0.0103912
362	2	178149982	179224870	migraine	0.000117846	0.000383632	FALSE	0.000102331
363	2	179224871	180336045	ADHD	5.61334e-05	0.000123142	FALSE	0.227199
363	2	179224871	180336045	migraine	0.000124163	0.000404195	FALSE	0.00138121
364	2	180336046	181309939	ADHD	9.46431e-05	0.000207621	FALSE	0.102185
364	2	180336046	181309939	migraine	2.22928e-06	7.25714e-06	FALSE	0.463882
365	2	181309940	182307877	ADHD	1.05746e-05	2.31978e-05	FALSE	0.419661
365	2	181309940	182307877	migraine	8.40691e-05	0.000273676	FALSE	0.00667899
367	2	183352291	184148655	ADHD	0.000130752	0.000286835	FALSE	0.0116029
367	2	183352291	184148655	migraine	1.41972e-05	4.6217e-05	FALSE	0.288545
368	2	184148656	184866232	ADHD	5.71131e-05	0.000125291	FALSE	0.137353
368	2	184148656	184866232	migraine	3.33358e-05	0.00010852	FALSE	0.105252
369	2	184866233	186244920	ADHD	0.000164505	0.000360879	FALSE	0.00597057
369	2	184866233	186244920	migraine	3.82887e-05	0.000124644	FALSE	0.108148
372	2	188895311	189882702	ADHD	8.50067e-05	0.000186482	FALSE	0.0385579
372	2	188895311	189882702	migraine	1.75966e-07	5.72834e-07	FALSE	0.477224
375	2	193033983	195300250	ADHD	0.000150745	0.000330695	FALSE	0.00946375
375	2	193033983	195300250	migraine	3.13804e-05	0.000102155	FALSE	0.149276
376	2	195300251	196446299	ADHD	0.000114659	0.00025153	FALSE	0.0215529
376	2	195300251	196446299	migraine	1.82641e-05	5.94563e-05	FALSE	0.240698
377	2	196446300	198140350	ADHD	0.000154701	0.000339372	FALSE	0.015312
377	2	196446300	198140350	migraine	1.51987e-05	4.94774e-05	FALSE	0.31836
378	2	198140351	199654969	ADHD	4.25132e-05	9.32626e-05	FALSE	0.213026
378	2	198140351	199654969	migraine	2.56822e-05	8.36048e-05	FALSE	0.173051
381	2	202504863	203639686	ADHD	0.000245699	0.000538998	FALSE	0.000346341
381	2	202504863	203639686	migraine	2.16174e-05	7.03724e-05	FALSE	0.249215
382	2	203639687	205038119	ADHD	0.000203208	0.000445784	FALSE	0.00133574
382	2	203639687	205038119	migraine	8.36867e-05	0.000272431	FALSE	0.00608817
383	2	205038120	206821199	ADHD	0.000266729	0.000585131	FALSE	0.00740563
383	2	205038120	206821199	migraine	5.73901e-05	0.000186826	FALSE	0.13915
384	2	206821200	207726594	ADHD	2.49983e-05	5.48395e-05	FALSE	0.348293
384	2	206821200	207726594	migraine	2.71508e-05	8.83858e-05	FALSE	0.213553
386	2	208674589	209940230	ADHD	0.00010286	0.000225647	FALSE	0.0824379
386	2	208674589	209940230	migraine	6.89744e-05	0.000224537	FALSE	0.0345607
388	2	210842458	212520453	ADHD	5.60808e-05	0.000123026	FALSE	0.244606
388	2	210842458	212520453	migraine	4.06624e-05	0.000132371	FALSE	0.164176
389	2	212520454	213194362	ADHD	6.86708e-05	0.000150645	FALSE	0.136576
389	2	212520454	213194362	migraine	2.95629e-05	9.62379e-05	FALSE	0.171642
390	2	213194363	214044566	ADHD	7.59041e-05	0.000166513	FALSE	0.133292
390	2	213194363	214044566	migraine	5.55142e-05	0.000180719	FALSE	0.0574384
391	2	214044567	215002484	ADHD	0.000110493	0.000242392	FALSE	0.0168799
391	2	214044567	215002484	migraine	1.84428e-06	6.00382e-06	FALSE	0.451491
392	2	215002485	215899570	ADHD	0.000235655	0.000516963	FALSE	0.000596998
392	2	215002485	215899570	migraine	5.66452e-05	0.000184401	FALSE	0.0497296
394	2	217566012	218396258	ADHD	2.27748e-05	4.99618e-05	FALSE	0.356417
394	2	217566012	218396258	migraine	0.000112013	0.000364643	FALSE	0.00120759
395	2	218396259	219678783	ADHD	6.08818e-05	0.000133558	FALSE	0.174421
395	2	218396259	219678783	migraine	2.22784e-05	7.25244e-05	FALSE	0.243158
396	2	219678784	220771552	ADHD	0.000168148	0.000368872	FALSE	0.00598889
396	2	219678784	220771552	migraine	2.94233e-05	9.57837e-05	FALSE	0.172041
398	2	221445192	222327713	ADHD	0.000202317	0.00044383	FALSE	0.00206587
398	2	221445192	222327713	migraine	6.52172e-05	0.000212306	FALSE	0.0281498
399	2	222327714	223353965	ADHD	1.80427e-05	3.95809e-05	FALSE	0.38298
399	2	222327714	223353965	migraine	8.44564e-06	2.74936e-05	FALSE	0.389959
400	2	223353966	224123079	ADHD	4.00498e-05	8.78585e-05	FALSE	0.24062
400	2	223353966	224123079	migraine	1.86969e-07	6.08651e-07	FALSE	0.482169
402	2	224938732	226242842	ADHD	0.000101116	0.000221821	FALSE	0.0850009
402	2	224938732	226242842	migraine	4.77645e-05	0.000155491	FALSE	0.0979479
409	2	233352723	234115092	ADHD	0.000224938	0.000493453	FALSE	0.000922092
409	2	233352723	234115092	migraine	4.61582e-05	0.000150262	FALSE	0.0861949
410	2	234115093	234945577	ADHD	0.000218707	0.000479784	FALSE	0.00182106
410	2	234115093	234945577	migraine	0.000232986	0.000758455	FALSE	8.52838e-09
412	2	235625790	236276287	ADHD	5.47365e-05	0.000120077	FALSE	0.214617
412	2	235625790	236276287	migraine	2.0663e-05	6.72656e-05	FALSE	0.272758
413	2	236276288	237194297	ADHD	0.000219962	0.000482537	FALSE	0.00101575
413	2	236276288	237194297	migraine	2.99013e-05	9.73397e-05	FALSE	0.178614
415	2	238185483	238814630	ADHD	3.95737e-05	8.68139e-05	FALSE	0.251542
415	2	238185483	238814630	migraine	2.70186e-05	8.79556e-05	FALSE	0.187044
416	2	238814631	239634350	ADHD	8.76546e-05	0.000192291	FALSE	0.0867394
416	2	238814631	239634350	migraine	7.06369e-06	2.29949e-05	FALSE	0.398837
418	2	240325601	241113279	ADHD	0.00024091	0.000528492	FALSE	0.00228753
418	2	240325601	241113279	migraine	4.62472e-05	0.000150552	FALSE	0.125028
419	2	241113280	241910366	ADHD	0.000349655	0.00076705	FALSE	3.32353e-06
419	2	241113280	241910366	migraine	6.92358e-05	0.000225388	FALSE	0.0261702
420	2	241910367	243188366	ADHD	8.98237e-05	0.000197049	FALSE	0.074065
420	2	241910367	243188366	migraine	6.17586e-05	0.000201047	FALSE	0.0268292
422	3	795747	1440048	ADHD	0.000163087	0.00035777	FALSE	0.026401
422	3	795747	1440048	migraine	1.22832e-05	3.99862e-05	FALSE	0.372095
424	3	2140012	3128152	ADHD	0.000125918	0.00027623	FALSE	0.116664
424	3	2140012	3128152	migraine	9.55832e-06	3.11158e-05	FALSE	0.420047
425	3	3128153	4109393	ADHD	0.000223959	0.000491306	FALSE	0.0086617
425	3	3128153	4109393	migraine	8.31921e-06	2.70821e-05	FALSE	0.417438
427	3	4835084	5496182	ADHD	0.00025139	0.000551481	FALSE	0.00145859
427	3	4835084	5496182	migraine	0.000107515	0.000350001	FALSE	0.00518978
429	3	6421146	7529554	ADHD	0.000165414	0.000362873	FALSE	0.0206597
429	3	6421146	7529554	migraine	4.71011e-05	0.000153331	FALSE	0.116072
430	3	7529555	8664892	ADHD	0.000156212	0.000342687	FALSE	0.0508739
430	3	7529555	8664892	migraine	0.000110087	0.000358374	FALSE	0.0122175
431	3	8664893	9970731	ADHD	0.000408793	0.000896781	FALSE	6.93237e-05
431	3	8664893	9970731	migraine	6.58069e-05	0.000214225	FALSE	0.0962733
433	3	11226368	11997658	ADHD	0.000274228	0.000601583	FALSE	0.000186241
433	3	11226368	11997658	migraine	6.29924e-05	0.000205063	FALSE	0.0413123
434	3	11997659	12859209	ADHD	6.59809e-05	0.000144744	FALSE	0.144216
434	3	11997659	12859209	migraine	3.05779e-05	9.95423e-05	FALSE	0.162707
435	3	12859210	14312007	ADHD	0.000169647	0.000372159	FALSE	0.0532996
435	3	12859210	14312007	migraine	0.000120773	0.00039316	FALSE	0.0124095
437	3	15150877	16084005	ADHD	0.000221769	0.000486502	FALSE	0.000962539
437	3	15150877	16084005	migraine	2.05992e-05	6.70579e-05	FALSE	0.258177
438	3	16084006	17182494	ADHD	0.000290439	0.000637145	FALSE	0.000967075
438	3	16084006	17182494	migraine	6.52356e-05	0.000212366	FALSE	0.0727477
439	3	17182495	19030988	ADHD	0.00011064	0.000242715	FALSE	0.0653534
439	3	17182495	19030988	migraine	5.0992e-06	1.65998e-05	FALSE	0.431395
440	3	19030989	20754842	ADHD	0.000517294	0.0011348	FALSE	5.61253e-09
440	3	19030989	20754842	migraine	3.72103e-05	0.000121133	FALSE	0.16989
441	3	20754843	21790867	ADHD	0.000192844	0.000423049	FALSE	0.0189464
441	3	20754843	21790867	migraine	0.000111533	0.000363081	FALSE	0.00898885
444	3	23426045	24270189	ADHD	4.56053e-05	0.000100046	FALSE	0.251622
444	3	23426045	24270189	migraine	2.56219e-05	8.34086e-05	FALSE	0.228994
445	3	24270190	25516193	ADHD	9.10881e-05	0.000199823	FALSE	0.163789
445	3	24270190	25516193	migraine	0.000110285	0.000359018	FALSE	0.0120975
446	3	25516194	26905340	ADHD	0.000218592	0.000479532	FALSE	0.00222054
446	3	25516194	26905340	migraine	5.02441e-05	0.000163563	FALSE	0.0844423
449	3	28649811	29877022	ADHD	0.000315304	0.000691693	FALSE	0.000855597
449	3	28649811	29877022	migraine	1.99182e-05	6.4841e-05	FALSE	0.32997
450	3	29877023	31269697	ADHD	0.0001429	0.000313484	FALSE	0.0615617
450	3	29877023	31269697	migraine	8.35065e-05	0.000271844	FALSE	0.037798
451	3	31269698	32378805	ADHD	7.38351e-05	0.000161974	FALSE	0.180189
451	3	31269698	32378805	migraine	8.99459e-05	0.000292807	FALSE	0.0175513
452	3	32378806	33020868	ADHD	0.000152199	0.000333884	FALSE	0.00895398
452	3	32378806	33020868	migraine	3.49475e-05	0.000113767	FALSE	0.125284
453	3	33020869	33991869	ADHD	0.000213787	0.000468991	FALSE	0.00107271
453	3	33020869	33991869	migraine	4.12614e-05	0.000134321	FALSE	0.10156
454	3	33991870	35009559	ADHD	8.37401e-05	0.000183703	FALSE	0.104006
454	3	33991870	35009559	migraine	6.22328e-05	0.000202591	FALSE	0.0351083
455	3	35009560	35913033	ADHD	0.000137679	0.000302031	FALSE	0.020077
455	3	35009560	35913033	migraine	5.31261e-05	0.000172945	FALSE	0.0541399
457	3	36840137	38729767	ADHD	0.000447165	0.00098096	FALSE	8.26949e-06
457	3	36840137	38729767	migraine	7.7878e-05	0.000253521	FALSE	0.0546793
458	3	38729768	39605996	ADHD	6.21381e-06	1.36314e-05	FALSE	0.444734
458	3	38729768	39605996	migraine	3.65243e-05	0.0001189	FALSE	0.118332
459	3	39605997	40897627	ADHD	0.000116825	0.000256282	FALSE	0.0218747
459	3	39605997	40897627	migraine	3.16568e-05	0.000103055	FALSE	0.126555
460	3	40897628	42301657	ADHD	0.00010388	0.000227885	FALSE	0.0618488
460	3	40897628	42301657	migraine	4.71294e-05	0.000153424	FALSE	0.0810472
461	3	42301658	44141693	ADHD	0.000406119	0.000890916	FALSE	2.97532e-05
461	3	42301658	44141693	migraine	6.96487e-06	2.26732e-05	FALSE	0.431244
463	3	45844192	47588461	ADHD	0.000188271	0.000413015	FALSE	0.00593838
463	3	45844192	47588461	migraine	9.27973e-05	0.000302089	FALSE	0.00677768
464	3	47588462	50387742	ADHD	0.000327283	0.000717972	FALSE	2.46498e-06
464	3	47588462	50387742	migraine	0.000139043	0.000452634	FALSE	4.01249e-05
465	3	50387743	51953968	ADHD	0.000202795	0.000444878	FALSE	7.68871e-05
465	3	50387743	51953968	migraine	8.38292e-06	2.72895e-05	FALSE	0.341264
466	3	51953969	54074844	ADHD	0.000405381	0.000889296	FALSE	1.473e-05
466	3	51953969	54074844	migraine	9.25291e-05	0.000301216	FALSE	0.0221321
468	3	54892587	55616625	ADHD	3.39923e-05	7.457e-05	FALSE	0.332114
468	3	54892587	55616625	migraine	9.52422e-06	3.10048e-05	FALSE	0.399391
470	3	56954879	58557718	ADHD	0.000237641	0.00052132	FALSE	0.00119967
470	3	56954879	58557718	migraine	7.36866e-05	0.000239877	FALSE	0.0259272
471	3	58557719	59998583	ADHD	0.000366116	0.00080316	FALSE	0.000106928
471	3	58557719	59998583	migraine	3.77332e-05	0.000122835	FALSE	0.202842
475	3	62609819	63670803	ADHD	5.21254e-05	0.000114349	FALSE	0.250846
475	3	62609819	63670803	migraine	4.37997e-05	0.000142584	FALSE	0.137704
476	3	63670804	64662373	ADHD	0.00031069	0.00068157	FALSE	0.000184664
476	3	63670804	64662373	migraine	6.66008e-05	0.00021681	FALSE	0.0531647
477	3	64662374	65326751	ADHD	0.000175702	0.000385443	FALSE	0.0155906
477	3	64662374	65326751	migraine	3.31276e-05	0.000107842	FALSE	0.196174
478	3	65326752	66702084	ADHD	4.81075e-05	0.000105535	FALSE	0.301079
478	3	65326752	66702084	migraine	8.54888e-06	2.78297e-05	FALSE	0.42047
479	3	66702085	67454740	ADHD	9.44017e-05	0.000207092	FALSE	0.0780318
479	3	66702085	67454740	migraine	4.69399e-05	0.000152807	FALSE	0.0803029
480	3	67454741	68319770	ADHD	5.075e-05	0.000111332	FALSE	0.199539
480	3	67454741	68319770	migraine	4.36524e-05	0.000142105	FALSE	0.0824471
481	3	68319771	69784969	ADHD	0.000304987	0.000669059	FALSE	0.000897432
481	3	68319771	69784969	migraine	7.64507e-05	0.000248875	FALSE	0.0521889
482	3	69784970	71223281	ADHD	0.000270583	0.000593587	FALSE	0.00118109
482	3	69784970	71223281	migraine	5.15161e-05	0.000167704	FALSE	0.110623
489	3	77507833	79023360	ADHD	8.88576e-05	0.00019493	FALSE	0.134687
489	3	77507833	79023360	migraine	1.93731e-05	6.30667e-05	FALSE	0.307685
490	3	79023361	80385708	ADHD	1.67815e-06	3.68141e-06	FALSE	0.47446
490	3	79023361	80385708	migraine	1.20355e-05	3.918e-05	FALSE	0.336661
491	3	80385709	81431496	ADHD	4.29794e-05	9.42851e-05	FALSE	0.185214
491	3	80385709	81431496	migraine	6.88318e-05	0.000224073	FALSE	0.00526587
492	3	81431497	82532742	ADHD	0.000126735	0.000278023	FALSE	0.0168555
492	3	81431497	82532742	migraine	5.55472e-05	0.000180827	FALSE	0.0305507
493	3	82532743	83529394	ADHD	0.000289486	0.000635055	FALSE	4.83469e-07
493	3	82532743	83529394	migraine	1.38279e-05	4.50148e-05	FALSE	0.273434
494	3	83529395	84698480	ADHD	0.000295863	0.000649044	FALSE	1.26557e-06
494	3	83529395	84698480	migraine	3.24349e-06	1.05587e-05	FALSE	0.43445
495	3	84698481	85807679	ADHD	0.000262456	0.000575759	FALSE	1.31889e-05
495	3	84698481	85807679	migraine	1.84854e-05	6.01767e-05	FALSE	0.238275
496	3	85807680	86660979	ADHD	0.000174585	0.000382992	FALSE	0.000623356
496	3	85807680	86660979	migraine	9.60602e-05	0.000312711	FALSE	0.000244493
497	3	86660980	87411258	ADHD	0.000189883	0.000416552	FALSE	0.000121913
497	3	86660980	87411258	migraine	3.21979e-05	0.000104816	FALSE	0.0793246
498	3	87411259	88375763	ADHD	0.000169471	0.000371774	FALSE	0.000667442
498	3	87411259	88375763	migraine	1.39492e-05	4.54099e-05	FALSE	0.263938
499	3	88375764	89612939	ADHD	0.000176683	0.000387594	FALSE	0.0013555
499	3	88375764	89612939	migraine	1.06409e-05	3.46399e-05	FALSE	0.331568
500	3	89612940	94250144	ADHD	8.47527e-05	0.000185925	FALSE	0.0259036
500	3	89612940	94250144	migraine	3.74664e-05	0.000121967	FALSE	0.0414458
501	3	94250145	95088587	ADHD	3.4061e-05	7.47206e-05	FALSE	0.185353
501	3	94250145	95088587	migraine	3.93992e-06	1.28259e-05	FALSE	0.398326
502	3	95088588	96055532	ADHD	4.91915e-05	0.000107913	FALSE	0.124121
502	3	95088588	96055532	migraine	2.90154e-05	9.44559e-05	FALSE	0.0913108
505	3	98212869	99045104	ADHD	0.000110054	0.000241429	FALSE	0.0297052
505	3	98212869	99045104	migraine	2.17959e-05	7.09536e-05	FALSE	0.212279
506	3	99045105	100552522	ADHD	6.41583e-06	1.40746e-05	FALSE	0.446001
506	3	99045105	100552522	migraine	3.80139e-06	1.23749e-05	FALSE	0.438982
507	3	100552523	101906989	ADHD	2.58842e-05	5.6783e-05	FALSE	0.332607
507	3	100552523	101906989	migraine	3.49535e-06	1.13786e-05	FALSE	0.443193
508	3	101906990	103450271	ADHD	8.91981e-05	0.000195677	FALSE	0.0660083
508	3	101906990	103450271	migraine	6.58204e-05	0.00021427	FALSE	0.0161749
512	3	106174686	107736519	ADHD	8.78404e-05	0.000192698	FALSE	0.154916
512	3	106174686	107736519	migraine	3.21474e-05	0.000104651	FALSE	0.226394
516	3	110935509	111693782	ADHD	0.000123464	0.000270846	FALSE	0.0255635
516	3	110935509	111693782	migraine	4.16451e-05	0.00013557	FALSE	0.0887842
519	3	113657666	115649909	ADHD	0.000329173	0.000722117	FALSE	0.000463739
519	3	113657666	115649909	migraine	6.87765e-05	0.000223893	FALSE	0.0734591
520	3	115649910	116498570	ADHD	0.000109727	0.000240711	FALSE	0.0430105
520	3	115649910	116498570	migraine	7.28792e-06	2.37249e-05	FALSE	0.393485
522	3	117241645	118086929	ADHD	0.000240638	0.000527896	FALSE	0.000112628
522	3	117241645	118086929	migraine	3.01382e-05	9.81109e-05	FALSE	0.148695
525	3	119759984	120574477	ADHD	5.40856e-05	0.000118649	FALSE	0.202568
525	3	119759984	120574477	migraine	4.98925e-06	1.62418e-05	FALSE	0.427102
526	3	120574478	121362442	ADHD	4.57254e-05	0.000100309	FALSE	0.134175
526	3	120574478	121362442	migraine	1.56553e-05	5.09639e-05	FALSE	0.216723
527	3	121362443	122340832	ADHD	2.00219e-05	4.39227e-05	FALSE	0.359593
527	3	121362443	122340832	migraine	1.25738e-05	4.09323e-05	FALSE	0.330491
529	3	123518508	124823006	ADHD	0.000170425	0.000373868	FALSE	0.018269
529	3	123518508	124823006	migraine	8.96544e-05	0.000291858	FALSE	0.0146429
530	3	124823007	125475722	ADHD	5.75574e-05	0.000126265	FALSE	0.139287
530	3	124823007	125475722	migraine	5.9301e-05	0.000193046	FALSE	0.0183884
531	3	125475723	125992650	ADHD	3.16648e-05	6.9464e-05	FALSE	0.225366
531	3	125475723	125992650	migraine	1.54884e-05	5.04204e-05	FALSE	0.231053
533	3	127495174	129091975	ADHD	0.000177266	0.000388874	FALSE	0.00875991
533	3	127495174	129091975	migraine	9.17536e-06	2.98692e-05	FALSE	0.386142
534	3	129091976	130242360	ADHD	5.16662e-05	0.000113342	FALSE	0.172925
534	3	129091976	130242360	migraine	3.44019e-05	0.000111991	FALSE	0.110986
535	3	130242361	131373470	ADHD	0.00013444	0.000294925	FALSE	0.0118737
535	3	130242361	131373470	migraine	7.43837e-05	0.000242146	FALSE	0.00687629
537	3	132124019	132925967	ADHD	3.52813e-05	7.73976e-05	FALSE	0.248021
537	3	132124019	132925967	migraine	1.41628e-05	4.6105e-05	FALSE	0.289684
538	3	132925968	133718493	ADHD	3.25127e-05	7.13241e-05	FALSE	0.323438
538	3	132925968	133718493	migraine	4.2292e-05	0.000137676	FALSE	0.1323
539	3	133718494	135288394	ADHD	0.000195872	0.00042969	FALSE	0.0199677
539	3	133718494	135288394	migraine	6.79475e-05	0.000221194	FALSE	0.0742754
540	3	135288395	137372141	ADHD	0.000277176	0.000608049	FALSE	0.000146989
540	3	135288395	137372141	migraine	2.50099e-05	8.14163e-05	FALSE	0.23053
541	3	137372142	138693846	ADHD	0.000237648	0.000521336	FALSE	0.000294457
541	3	137372142	138693846	migraine	7.99148e-05	0.000260152	FALSE	0.00837879
544	3	141034638	141898978	ADHD	5.02196e-05	0.000110168	FALSE	0.209658
544	3	141034638	141898978	migraine	5.37557e-05	0.000174994	FALSE	0.0513525
545	3	141898979	142976707	ADHD	5.62292e-05	0.000123352	FALSE	0.193995
545	3	141898979	142976707	migraine	7.00531e-05	0.000228048	FALSE	0.0221858
546	3	142976708	144408821	ADHD	2.05512e-05	4.50837e-05	FALSE	0.390525
546	3	142976708	144408821	migraine	3.48063e-05	0.000113307	FALSE	0.195665
550	3	147358244	148638308	ADHD	0.000176615	0.000387446	FALSE	0.0108563
550	3	147358244	148638308	migraine	7.12818e-05	0.000232048	FALSE	0.030697
552	3	149998412	151131307	ADHD	0.000134941	0.000296024	FALSE	0.0428045
552	3	149998412	151131307	migraine	4.42662e-05	0.000144103	FALSE	0.125182
553	3	151131308	151904021	ADHD	5.161e-06	1.13218e-05	FALSE	0.451982
553	3	151131308	151904021	migraine	4.29874e-05	0.00013994	FALSE	0.0860707
554	3	151904022	153406718	ADHD	0.000170626	0.000374308	FALSE	0.0244826
554	3	151904022	153406718	migraine	9.62623e-05	0.000313369	FALSE	0.0141931
555	3	153406719	155046423	ADHD	0.000268481	0.000588974	FALSE	0.000270873
555	3	153406719	155046423	migraine	0.000136025	0.00044281	FALSE	0.000249887
556	3	155046424	155928190	ADHD	0.000116314	0.000255161	FALSE	0.0226465
556	3	155046424	155928190	migraine	6.9985e-05	0.000227827	FALSE	0.00928515
560	3	158460059	159478751	ADHD	0.000107927	0.000236762	FALSE	0.0497666
560	3	158460059	159478751	migraine	4.13934e-05	0.000134751	FALSE	0.100301
565	3	163250113	164037360	ADHD	7.78685e-05	0.000170823	FALSE	0.0331487
565	3	163250113	164037360	migraine	1.1872e-05	3.86477e-05	FALSE	0.263392
567	3	165054912	165936511	ADHD	2.56711e-05	5.63155e-05	FALSE	0.288148
567	3	165054912	165936511	migraine	4.82382e-05	0.000157033	FALSE	0.0319055
568	3	165936512	167118893	ADHD	0.000122177	0.000268023	FALSE	0.0163734
568	3	165936512	167118893	migraine	3.9266e-05	0.000127825	FALSE	0.0780251
569	3	167118894	168972662	ADHD	0.00013695	0.000300432	FALSE	0.0417537
569	3	167118894	168972662	migraine	5.26615e-05	0.000171432	FALSE	0.0894423
570	3	168972663	170174578	ADHD	2.0866e-05	4.57743e-05	FALSE	0.377657
570	3	168972663	170174578	migraine	4.37721e-06	1.42494e-05	FALSE	0.441032
571	3	170174579	171134849	ADHD	9.23893e-06	2.02677e-05	FALSE	0.437913
571	3	170174579	171134849	migraine	7.76194e-05	0.00025268	FALSE	0.0220311
572	3	171134850	172004760	ADHD	0.000119361	0.000261846	FALSE	0.0381431
572	3	171134850	172004760	migraine	3.11382e-05	0.000101366	FALSE	0.168258
573	3	172004761	173415591	ADHD	0.000224528	0.000492555	FALSE	0.0037463
573	3	172004761	173415591	migraine	7.70848e-05	0.000250939	FALSE	0.0304598
574	3	173415592	174684707	ADHD	0.000164897	0.00036174	FALSE	0.019585
574	3	173415592	174684707	migraine	0.000115212	0.000375056	FALSE	0.00259711
576	3	175671425	176931163	ADHD	1.65601e-05	3.63283e-05	FALSE	0.394462
576	3	175671425	176931163	migraine	2.32808e-05	7.57876e-05	FALSE	0.247738
577	3	176931164	178110322	ADHD	0.000163302	0.000358241	FALSE	0.0296063
577	3	176931164	178110322	migraine	8.78154e-05	0.000285871	FALSE	0.0223042
579	3	179372166	181424323	ADHD	4.69059e-05	0.000102899	FALSE	0.267117
579	3	179372166	181424323	migraine	6.01008e-06	1.9565e-05	FALSE	0.427882
580	3	181424324	183203155	ADHD	1.26971e-05	2.7854e-05	FALSE	0.424275
580	3	181424324	183203155	migraine	3.74692e-05	0.000121976	FALSE	0.168738
583	3	185709997	186602045	ADHD	7.34529e-05	0.000161136	FALSE	0.181369
583	3	185709997	186602045	migraine	6.02587e-05	0.000196164	FALSE	0.0741031
584	3	186602046	187939199	ADHD	0.000245557	0.000538686	FALSE	0.0106067
584	3	186602046	187939199	migraine	2.76783e-05	9.01031e-05	FALSE	0.29016
585	3	187939200	189451805	ADHD	0.000213901	0.000469241	FALSE	0.00981577
585	3	187939200	189451805	migraine	2.99767e-05	9.75851e-05	FALSE	0.243354
587	3	190591294	191229357	ADHD	0.000104059	0.000228277	FALSE	0.0243187
587	3	190591294	191229357	migraine	6.98938e-06	2.2753e-05	FALSE	0.373714
588	3	191229358	192049688	ADHD	4.12213e-05	9.04285e-05	FALSE	0.249529
588	3	191229358	192049688	migraine	6.46299e-06	2.10394e-05	FALSE	0.405787
589	3	192049689	193122090	ADHD	5.15398e-05	0.000113064	FALSE	0.213062
589	3	192049689	193122090	migraine	7.64433e-06	2.48851e-05	FALSE	0.396363
590	3	193122091	194217140	ADHD	0.000131598	0.000288691	FALSE	0.0524065
590	3	193122091	194217140	migraine	3.6134e-05	0.000117629	FALSE	0.179967
591	3	194217141	195196789	ADHD	0.000325451	0.000713953	FALSE	0.000181693
591	3	194217141	195196789	migraine	4.21761e-05	0.000137299	FALSE	0.158426
592	3	195196790	195710290	ADHD	7.5205e-05	0.000164979	FALSE	0.0734228
592	3	195196790	195710290	migraine	2.37914e-05	7.74499e-05	FALSE	0.171448
594	3	196383153	197147990	ADHD	0.000111951	0.00024559	FALSE	0.0651729
594	3	196383153	197147990	migraine	0.000101135	0.000329233	FALSE	0.0045882
595	3	197147991	197962380	ADHD	0.000250486	0.000549499	FALSE	2.56025e-05
595	3	197147991	197962380	migraine	7.15395e-06	2.32887e-05	FALSE	0.379427
596	4	10227	812415	ADHD	1.53687e-05	3.37148e-05	FALSE	0.336624
596	4	10227	812415	migraine	1.27131e-05	4.13859e-05	FALSE	0.257639
597	4	812416	1529267	ADHD	0.000184788	0.000405375	FALSE	0.000936516
597	4	812416	1529267	migraine	5.56281e-05	0.00018109	FALSE	0.0247708
598	4	1529268	2468935	ADHD	0.000291702	0.000639916	FALSE	4.31427e-06
598	4	1529268	2468935	migraine	3.7675e-05	0.000122646	FALSE	0.0942715
599	4	2468936	3549229	ADHD	4.90269e-05	0.000107552	FALSE	0.245798
599	4	2468936	3549229	migraine	3.41532e-05	0.000111181	FALSE	0.175212
600	4	3549230	4266178	ADHD	9.29018e-05	0.000203802	FALSE	0.0190413
600	4	3549230	4266178	migraine	1.3606e-05	4.42926e-05	FALSE	0.246117
601	4	4266179	5051834	ADHD	0.000172263	0.000377898	FALSE	0.0261106
601	4	4266179	5051834	migraine	6.47716e-05	0.000210855	FALSE	0.0701446
602	4	5051835	5972709	ADHD	0.000219388	0.000481279	FALSE	0.00772834
602	4	5051835	5972709	migraine	4.60965e-05	0.000150061	FALSE	0.144178
603	4	5972710	7135819	ADHD	0.000202485	0.000444197	FALSE	0.0223391
603	4	5972710	7135819	migraine	5.93876e-06	1.93328e-05	FALSE	0.442845
604	4	7135820	7726034	ADHD	0.000108218	0.000237401	FALSE	0.129464
604	4	7135820	7726034	migraine	7.6315e-05	0.000248433	FALSE	0.0596564
605	4	7726035	8309826	ADHD	0.000148904	0.000326655	FALSE	0.0347186
605	4	7726035	8309826	migraine	4.28831e-05	0.0001396	FALSE	0.141695
606	4	8309827	8882616	ADHD	2.11721e-05	4.64458e-05	FALSE	0.33621
606	4	8309827	8882616	migraine	4.72886e-05	0.000153942	FALSE	0.0491137
608	4	9482868	9916156	ADHD	4.64547e-05	0.000101909	FALSE	0.0776269
608	4	9482868	9916156	migraine	2.85553e-05	9.29579e-05	FALSE	0.0454579
613	4	13127577	14395886	ADHD	0.000251886	0.000552569	FALSE	0.00256487
613	4	13127577	14395886	migraine	6.52087e-05	0.000212278	FALSE	0.0666057
614	4	14395887	14967147	ADHD	9.66024e-05	0.00021192	FALSE	0.0466099
614	4	14395887	14967147	migraine	4.82349e-06	1.57022e-05	FALSE	0.415624
616	4	15910802	17290236	ADHD	0.000350972	0.000769938	FALSE	0.000260003
616	4	15910802	17290236	migraine	5.4136e-05	0.000176232	FALSE	0.12731
618	4	18753264	20086838	ADHD	0.00011579	0.000254012	FALSE	0.0454268
618	4	18753264	20086838	migraine	3.25372e-05	0.00010592	FALSE	0.163161
619	4	20086839	21416380	ADHD	0.000430914	0.000945309	FALSE	1.22987e-05
619	4	20086839	21416380	migraine	0.000137241	0.000446771	FALSE	0.002809
620	4	21416381	22835185	ADHD	0.000316597	0.000694529	FALSE	8.36723e-05
620	4	21416381	22835185	migraine	1.72397e-05	5.61214e-05	FALSE	0.317928
621	4	22835186	23858350	ADHD	0.000238604	0.000523434	FALSE	0.000487464
621	4	22835186	23858350	migraine	8.10229e-05	0.000263759	FALSE	0.0104718
622	4	23858351	24764724	ADHD	0.000215371	0.000472466	FALSE	0.00474336
622	4	23858351	24764724	migraine	7.6563e-05	0.000249241	FALSE	0.030204
624	4	25832019	27385580	ADHD	6.13069e-05	0.000134491	FALSE	0.238699
624	4	25832019	27385580	migraine	8.3521e-06	2.71891e-05	FALSE	0.415507
625	4	27385581	28177792	ADHD	0.000166773	0.000365855	FALSE	0.0088135
625	4	27385581	28177792	migraine	4.16338e-06	1.35533e-05	FALSE	0.436798
628	4	29758400	30455555	ADHD	0.000149483	0.000327925	FALSE	0.00362365
628	4	29758400	30455555	migraine	4.23511e-05	0.000137868	FALSE	0.0546185
629	4	30455556	31395092	ADHD	0.00019899	0.000436531	FALSE	0.00167909
629	4	30455556	31395092	migraine	2.7856e-05	9.06816e-05	FALSE	0.183634
631	4	32260118	32746820	ADHD	2.47967e-05	5.43973e-05	FALSE	0.246696
631	4	32260118	32746820	migraine	1.86504e-05	6.07139e-05	FALSE	0.163768
632	4	32746821	33640822	ADHD	4.67033e-05	0.000102455	FALSE	0.0992622
632	4	32746821	33640822	migraine	3.93661e-05	0.000128151	FALSE	0.021576
633	4	33640823	34721845	ADHD	4.54931e-05	9.97996e-05	FALSE	0.0751603
633	4	33640823	34721845	migraine	1.02018e-05	3.32107e-05	FALSE	0.237318
635	4	35411237	35993838	ADHD	3.17627e-05	6.96787e-05	FALSE	0.216752
635	4	35411237	35993838	migraine	2.80688e-05	9.13741e-05	FALSE	0.0966495
637	4	36671802	37880860	ADHD	0.000288884	0.000633733	FALSE	0.00101827
637	4	36671802	37880860	migraine	1.64891e-07	5.36781e-07	FALSE	0.488245
638	4	37880861	38984838	ADHD	0.000192441	0.000422164	FALSE	0.0246609
638	4	37880861	38984838	migraine	3.61124e-05	0.000117559	FALSE	0.221062
639	4	38984839	39820061	ADHD	0.000208814	0.000458082	FALSE	0.00123809
639	4	38984839	39820061	migraine	1.6551e-05	5.38796e-05	FALSE	0.291496
640	4	39820062	40590541	ADHD	7.64237e-05	0.000167653	FALSE	0.147286
640	4	39820062	40590541	migraine	6.19626e-05	0.000201711	FALSE	0.0503803
641	4	40590542	41360937	ADHD	1.85913e-05	4.07842e-05	FALSE	0.381342
641	4	40590542	41360937	migraine	2.97471e-05	9.68377e-05	FALSE	0.191327
642	4	41360938	42189251	ADHD	9.52749e-05	0.000209007	FALSE	0.0459489
642	4	41360938	42189251	migraine	1.75351e-05	5.70831e-05	FALSE	0.251993
644	4	43192425	43962561	ADHD	6.1372e-05	0.000134634	FALSE	0.121611
644	4	43192425	43962561	migraine	2.18318e-05	7.10707e-05	FALSE	0.198052
646	4	45186768	46358360	ADHD	0.000133599	0.000293079	FALSE	0.0205822
646	4	45186768	46358360	migraine	3.51255e-07	1.14346e-06	FALSE	0.481048
647	4	46358361	47408265	ADHD	0.000119983	0.000263209	FALSE	0.0395532
647	4	46358361	47408265	migraine	2.86193e-05	9.31664e-05	FALSE	0.190818
649	4	49325139	53879571	ADHD	2.94157e-05	6.45301e-05	FALSE	0.252802
649	4	49325139	53879571	migraine	3.52779e-05	0.000114842	FALSE	0.0714693
650	4	53879572	54659778	ADHD	0.000151698	0.000332784	FALSE	0.00677762
650	4	53879572	54659778	migraine	1.68162e-05	5.47428e-05	FALSE	0.269509
653	4	57103101	58011085	ADHD	2.67865e-05	5.87625e-05	FALSE	0.346258
653	4	57103101	58011085	migraine	0.000108128	0.000351995	FALSE	0.00293801
654	4	58011086	58940256	ADHD	0.00017541	0.000384803	FALSE	0.0128361
654	4	58011086	58940256	migraine	6.85104e-06	2.23027e-05	FALSE	0.416251
655	4	58940257	59692948	ADHD	5.0741e-05	0.000111312	FALSE	0.175255
655	4	58940257	59692948	migraine	3.75519e-05	0.000122245	FALSE	0.0912348
656	4	59692949	60746709	ADHD	4.86801e-05	0.000106791	FALSE	0.227487
656	4	59692949	60746709	migraine	1.82865e-05	5.95291e-05	FALSE	0.284472
657	4	60746710	61971161	ADHD	0.000222145	0.000487326	FALSE	0.00021929
657	4	60746710	61971161	migraine	4.49209e-06	1.46234e-05	FALSE	0.421075
658	4	61971162	63337954	ADHD	7.96037e-06	1.74629e-05	FALSE	0.450017
658	4	61971162	63337954	migraine	3.03038e-05	9.86501e-05	FALSE	0.224912
660	4	64117432	65563100	ADHD	2.27305e-05	4.98645e-05	FALSE	0.335584
660	4	64117432	65563100	migraine	4.36743e-05	0.000142176	FALSE	0.0727652
661	4	65563101	66597446	ADHD	8.72243e-05	0.000191347	FALSE	0.0899676
661	4	65563101	66597446	migraine	8.84283e-05	0.000287866	FALSE	0.0052395
662	4	66597447	67616362	ADHD	4.31443e-05	9.46469e-05	FALSE	0.222412
662	4	66597447	67616362	migraine	1.50872e-05	4.91142e-05	FALSE	0.292127
663	4	67616363	68742859	ADHD	6.20575e-05	0.000136137	FALSE	0.15735
663	4	67616363	68742859	migraine	7.71423e-06	2.51126e-05	FALSE	0.388924
668	4	73258295	74885900	ADHD	0.000170638	0.000374334	FALSE	0.00303394
668	4	73258295	74885900	migraine	5.43635e-05	0.000176973	FALSE	0.03488
669	4	74885901	76497358	ADHD	6.6358e-05	0.000145572	FALSE	0.168086
669	4	74885901	76497358	migraine	1.06725e-05	3.47429e-05	FALSE	0.368594
670	4	76497359	78045637	ADHD	5.14272e-05	0.000112818	FALSE	0.265539
670	4	76497359	78045637	migraine	2.09505e-05	6.82016e-05	FALSE	0.303722
671	4	78045638	78967715	ADHD	3.35161e-05	7.35253e-05	FALSE	0.267629
671	4	78045638	78967715	migraine	1.87765e-06	6.11245e-06	FALSE	0.457876
674	4	81206183	82655623	ADHD	0.000123467	0.000270853	FALSE	0.031392
674	4	81206183	82655623	migraine	2.3069e-05	7.50979e-05	FALSE	0.22961
676	4	84003063	85437805	ADHD	2.55413e-05	5.60306e-05	FALSE	0.342294
676	4	84003063	85437805	migraine	5.49257e-07	1.78803e-06	FALSE	0.480304
678	4	86931671	88502717	ADHD	3.57134e-05	7.83456e-05	FALSE	0.29732
678	4	86931671	88502717	migraine	7.5404e-05	0.000245468	FALSE	0.0209535
679	4	88502718	89244554	ADHD	2.43929e-05	5.35114e-05	FALSE	0.338796
679	4	88502718	89244554	migraine	6.16383e-06	2.00655e-05	FALSE	0.409905
681	4	90236972	91309863	ADHD	2.73701e-05	6.00425e-05	FALSE	0.307865
681	4	90236972	91309863	migraine	2.79868e-05	9.11072e-05	FALSE	0.167604
682	4	91309864	92219192	ADHD	0.000112267	0.000246284	FALSE	0.0469904
682	4	91309864	92219192	migraine	4.70549e-05	0.000153181	FALSE	0.0787989
683	4	92219193	93451599	ADHD	0.000234013	0.00051336	FALSE	0.000486849
683	4	92219193	93451599	migraine	5.31612e-05	0.000173059	FALSE	0.0553654
685	4	94757266	96183801	ADHD	0.000245687	0.000538971	FALSE	0.000911596
685	4	94757266	96183801	migraine	1.55258e-05	5.05421e-05	FALSE	0.325945
686	4	96183802	97540787	ADHD	0.000393522	0.000863282	FALSE	1.20623e-06
686	4	96183802	97540787	migraine	3.7166e-05	0.000120989	FALSE	0.155978
690	4	100333335	101132995	ADHD	0.000108772	0.000238617	FALSE	0.0417213
690	4	100333335	101132995	migraine	1.46633e-05	4.77344e-05	FALSE	0.304401
691	4	101132996	102544803	ADHD	0.000175494	0.000384986	FALSE	0.00814689
691	4	101132996	102544803	migraine	4.5876e-06	1.49343e-05	FALSE	0.434455
692	4	102544804	104384534	ADHD	0.000280141	0.000614554	FALSE	0.000280535
692	4	102544804	104384534	migraine	4.34905e-05	0.000141578	FALSE	0.123302
693	4	104384535	105319195	ADHD	1.27462e-06	2.79618e-06	FALSE	0.47057
693	4	104384535	105319195	migraine	3.54235e-05	0.000115316	FALSE	0.0762327
698	4	109978983	111733579	ADHD	0.000124757	0.000273684	FALSE	0.0719666
698	4	109978983	111733579	migraine	3.91472e-05	0.000127439	FALSE	0.175134
699	4	111733580	112830229	ADHD	0.000298745	0.000655365	FALSE	8.56353e-06
699	4	111733580	112830229	migraine	5.1397e-05	0.000167316	FALSE	0.0506815
700	4	112830230	113916002	ADHD	5.34592e-05	0.000117275	FALSE	0.188751
700	4	112830230	113916002	migraine	8.9885e-06	2.92609e-05	FALSE	0.372528
701	4	113916003	115306149	ADHD	0.000269541	0.000591301	FALSE	0.000743379
701	4	113916003	115306149	migraine	1.76399e-05	5.74244e-05	FALSE	0.319044
702	4	115306150	116204703	ADHD	4.98139e-05	0.000109278	FALSE	0.141526
702	4	115306150	116204703	migraine	1.78565e-05	5.81295e-05	FALSE	0.215102
703	4	116204704	117313636	ADHD	0.000193142	0.000423701	FALSE	0.000529897
703	4	116204704	117313636	migraine	9.64067e-06	3.13839e-05	FALSE	0.343103
704	4	117313637	118395262	ADHD	0.000213378	0.000468094	FALSE	0.00122562
704	4	117313637	118395262	migraine	3.90434e-05	0.000127101	FALSE	0.116369
705	4	118395263	119138097	ADHD	0.000136882	0.000300282	FALSE	0.00650936
705	4	118395263	119138097	migraine	4.29159e-05	0.000139707	FALSE	0.0525002
706	4	119138098	119927262	ADHD	0.000136868	0.000300251	FALSE	0.00881666
706	4	119138098	119927262	migraine	1.34122e-05	4.36615e-05	FALSE	0.297457
707	4	119927263	120563073	ADHD	1.09844e-05	2.40969e-05	FALSE	0.378116
707	4	119927263	120563073	migraine	0.000106494	0.000346678	FALSE	1.74284e-05
709	4	121393009	121981243	ADHD	6.80016e-05	0.000149177	FALSE	0.0937801
709	4	121393009	121981243	migraine	2.22862e-05	7.25497e-05	FALSE	0.186837
713	4	124534998	125486535	ADHD	9.8442e-05	0.000215955	FALSE	0.0617434
713	4	124534998	125486535	migraine	3.63829e-06	1.1844e-05	FALSE	0.439445
714	4	125486536	126476842	ADHD	0.000196061	0.000430105	FALSE	0.00522065
714	4	125486536	126476842	migraine	8.86752e-06	2.8867e-05	FALSE	0.391561
716	4	127279172	128321876	ADHD	9.92927e-05	0.000217821	FALSE	0.0582715
716	4	127279172	128321876	migraine	2.6778e-05	8.71721e-05	FALSE	0.189713
721	4	132801981	133524886	ADHD	8.45576e-05	0.000185497	FALSE	0.0208668
721	4	132801981	133524886	migraine	2.20573e-06	7.18044e-06	FALSE	0.431325
723	4	134109979	135809542	ADHD	0.000164188	0.000360184	FALSE	0.0102022
723	4	134109979	135809542	migraine	1.73298e-05	5.64148e-05	FALSE	0.293895
724	4	135809543	137400031	ADHD	0.000137052	0.000300654	FALSE	0.0321856
724	4	135809543	137400031	migraine	7.34624e-06	2.39147e-05	FALSE	0.407018
725	4	137400032	138537344	ADHD	0.000398584	0.000874386	FALSE	1.84651e-06
725	4	137400032	138537344	migraine	2.23191e-05	7.2657e-05	FALSE	0.273154
726	4	138537345	139553760	ADHD	0.000197888	0.000434114	FALSE	0.00518329
726	4	138537345	139553760	migraine	7.34866e-05	0.000239226	FALSE	0.0264543
727	4	139553761	141087047	ADHD	0.000176758	0.00038776	FALSE	0.0283863
727	4	139553761	141087047	migraine	3.31058e-05	0.000107771	FALSE	0.22808
728	4	141087048	142807914	ADHD	0.000166484	0.00036522	FALSE	0.0266442
728	4	141087048	142807914	migraine	2.56617e-05	8.35383e-05	FALSE	0.263883
729	4	142807915	144401042	ADHD	3.30635e-05	7.25324e-05	FALSE	0.279288
729	4	142807915	144401042	migraine	4.31089e-05	0.000140335	FALSE	0.0789021
730	4	144401043	146174871	ADHD	8.79619e-05	0.000192965	FALSE	0.0672989
730	4	144401043	146174871	migraine	3.3495e-05	0.000109038	FALSE	0.123728
733	4	148462209	149998528	ADHD	0.00017648	0.00038715	FALSE	0.0192691
733	4	148462209	149998528	migraine	4.98173e-05	0.000162174	FALSE	0.115067
734	4	149998529	151014322	ADHD	7.31845e-05	0.000160547	FALSE	0.100482
734	4	149998529	151014322	migraine	2.31722e-05	7.54341e-05	FALSE	0.202314
735	4	151014323	152162098	ADHD	0.000150618	0.000330414	FALSE	0.0037394
735	4	151014323	152162098	migraine	4.9765e-05	0.000162003	FALSE	0.0333626
736	4	152162099	153520883	ADHD	2.08895e-05	4.58259e-05	FALSE	0.362727
736	4	152162099	153520883	migraine	2.12834e-05	6.92853e-05	FALSE	0.251762
737	4	153520884	155044409	ADHD	0.00011351	0.000249011	FALSE	0.109809
737	4	153520884	155044409	migraine	7.0714e-05	0.0002302	FALSE	0.0662523
738	4	155044410	156520288	ADHD	0.000268539	0.000589102	FALSE	0.00114515
738	4	155044410	156520288	migraine	8.10155e-05	0.000263735	FALSE	0.0289862
739	4	156520289	157597309	ADHD	4.00612e-05	8.78834e-05	FALSE	0.293809
739	4	156520289	157597309	migraine	2.64401e-05	8.60723e-05	FALSE	0.242193
740	4	157597310	159176073	ADHD	0.000106576	0.000233798	FALSE	0.0513228
740	4	157597310	159176073	migraine	2.146e-05	6.986e-05	FALSE	0.24326
741	4	159176074	160828480	ADHD	0.000218493	0.000479314	FALSE	0.00197387
741	4	159176074	160828480	migraine	4.62253e-05	0.00015048	FALSE	0.0983221
745	4	163245542	163937103	ADHD	5.7864e-05	0.000126938	FALSE	0.123936
745	4	163245542	163937103	migraine	4.12131e-05	0.000134164	FALSE	0.0561999
746	4	163937104	164781847	ADHD	0.000187816	0.000412019	FALSE	0.00181804
746	4	163937104	164781847	migraine	9.65764e-06	3.14391e-05	FALSE	0.359203
750	4	167643769	168623790	ADHD	3.5568e-05	7.80267e-05	FALSE	0.265181
750	4	167643769	168623790	migraine	5.35843e-05	0.000174437	FALSE	0.0416546
752	4	169555115	170682809	ADHD	4.84366e-05	0.000106257	FALSE	0.215553
752	4	169555115	170682809	migraine	2.61182e-05	8.50241e-05	FALSE	0.200512
755	4	172555991	174470206	ADHD	9.04599e-05	0.000198445	FALSE	0.119882
755	4	172555991	174470206	migraine	2.2668e-05	7.37925e-05	FALSE	0.270998
756	4	174470207	175295842	ADHD	4.7777e-05	0.00010481	FALSE	0.241754
756	4	174470207	175295842	migraine	6.08111e-05	0.000197962	FALSE	0.0472134
760	4	178314528	179233905	ADHD	0.000451098	0.000989588	FALSE	2.92274e-08
760	4	178314528	179233905	migraine	1.93815e-05	6.30938e-05	FALSE	0.286178
761	4	179233906	179932391	ADHD	4.4722e-05	9.81081e-05	FALSE	0.209468
761	4	179233906	179932391	migraine	2.04026e-05	6.64179e-05	FALSE	0.23008
763	4	180540878	181122433	ADHD	9.69658e-06	2.12717e-05	FALSE	0.429482
763	4	180540878	181122433	migraine	6.25929e-05	0.000203763	FALSE	0.0369778
765	4	182065647	182946258	ADHD	1.0234e-06	2.24506e-06	FALSE	0.486505
765	4	182065647	182946258	migraine	8.53568e-07	2.77868e-06	FALSE	0.483731
766	4	182946259	183603892	ADHD	0.000130148	0.000285509	FALSE	0.0621235
766	4	182946259	183603892	migraine	1.06e-05	3.45068e-05	FALSE	0.389736
769	4	185483263	186232882	ADHD	2.75802e-05	6.05035e-05	FALSE	0.329615
769	4	185483263	186232882	migraine	6.81375e-06	2.21812e-05	FALSE	0.407073
771	4	186881569	187985393	ADHD	0.000206985	0.000454069	FALSE	0.0231886
771	4	186881569	187985393	migraine	4.41137e-05	0.000143606	FALSE	0.190151
772	4	187985394	189153279	ADHD	3.07584e-05	6.74757e-05	FALSE	0.359832
772	4	187985394	189153279	migraine	4.79566e-06	1.56116e-05	FALSE	0.448748
773	4	189153280	189899573	ADHD	0.000144897	0.000317864	FALSE	0.0371771
773	4	189153280	189899573	migraine	1.54416e-05	5.02679e-05	FALSE	0.339006
775	5	10043	598320	ADHD	3.64039e-05	7.98603e-05	FALSE	0.183627
775	5	10043	598320	migraine	2.46802e-05	8.03431e-05	FALSE	0.119156
776	5	598321	1206609	ADHD	4.85379e-05	0.000106479	FALSE	0.109587
776	5	598321	1206609	migraine	0.000159497	0.000519221	FALSE	8.8992e-10
780	5	3677596	4636542	ADHD	0.000197536	0.00043334	FALSE	0.0022185
780	5	3677596	4636542	migraine	7.42359e-06	2.41665e-05	FALSE	0.395678
781	5	4636543	5828694	ADHD	5.98399e-05	0.000131273	FALSE	0.235954
781	5	4636543	5828694	migraine	7.52396e-05	0.000244933	FALSE	0.0432769
782	5	5828695	6936733	ADHD	0.00031663	0.000694601	FALSE	0.00103239
782	5	5828695	6936733	migraine	6.22577e-05	0.000202672	FALSE	0.102366
784	5	8079416	9203855	ADHD	9.66735e-05	0.000212075	FALSE	0.0744855
784	5	8079416	9203855	migraine	2.00277e-05	6.51975e-05	FALSE	0.264135
785	5	9203856	10549029	ADHD	0.000112216	0.000246171	FALSE	0.116143
785	5	9203856	10549029	migraine	4.63859e-05	0.000151003	FALSE	0.160986
786	5	10549030	11850850	ADHD	0.000114119	0.000250347	FALSE	0.102029
786	5	10549030	11850850	migraine	9.65887e-05	0.000314432	FALSE	0.0188541
789	5	13608148	14910295	ADHD	0.000218537	0.000479412	FALSE	0.00728626
789	5	13608148	14910295	migraine	2.50937e-05	8.16893e-05	FALSE	0.272639
790	5	14910296	16592319	ADHD	7.12295e-05	0.000156258	FALSE	0.187544
790	5	14910296	16592319	migraine	6.07816e-05	0.000197866	FALSE	0.071813
791	5	16592320	17803477	ADHD	7.33598e-05	0.000160932	FALSE	0.199442
791	5	16592320	17803477	migraine	1.66114e-05	5.4076e-05	FALSE	0.345325
794	5	20397014	21211399	ADHD	5.92365e-05	0.000129949	FALSE	0.0920328
794	5	20397014	21211399	migraine	9.25133e-06	3.01165e-05	FALSE	0.320695
795	5	21211400	22149042	ADHD	2.933e-05	6.43421e-05	FALSE	0.267099
795	5	21211400	22149042	migraine	6.25545e-06	2.03638e-05	FALSE	0.384645
799	5	25722098	26938178	ADHD	0.000253793	0.000556754	FALSE	0.000282156
799	5	25722098	26938178	migraine	2.55014e-05	8.30164e-05	FALSE	0.218343
800	5	26938179	28315653	ADHD	0.000149124	0.000327139	FALSE	0.0139878
800	5	26938179	28315653	migraine	9.52741e-06	3.10152e-05	FALSE	0.371466
801	5	28315654	29593755	ADHD	7.33372e-05	0.000160882	FALSE	0.130649
801	5	28315654	29593755	migraine	4.38084e-06	1.42612e-05	FALSE	0.4332
802	5	29593756	30416066	ADHD	1.18967e-05	2.60982e-05	FALSE	0.403401
802	5	29593756	30416066	migraine	2.77644e-05	9.03832e-05	FALSE	0.167081
803	5	30416067	31679464	ADHD	0.000263321	0.000577656	FALSE	0.00215936
803	5	30416067	31679464	migraine	6.18388e-05	0.000201308	FALSE	0.0814585
805	5	32727915	33971056	ADHD	8.06256e-05	0.000176871	FALSE	0.137078
805	5	32727915	33971056	migraine	3.3106e-05	0.000107772	FALSE	0.183222
806	5	33971057	35157146	ADHD	8.16751e-05	0.000179173	FALSE	0.133208
806	5	33971057	35157146	migraine	2.87037e-05	9.34409e-05	FALSE	0.213909
813	5	42856333	44049878	ADHD	0.000250895	0.000550395	FALSE	1.53538e-05
813	5	42856333	44049878	migraine	6.65016e-05	0.000216487	FALSE	0.00863125
814	5	44049879	45305566	ADHD	0.000120267	0.000263834	FALSE	0.0115446
814	5	44049879	45305566	migraine	1.18558e-05	3.8595e-05	FALSE	0.302351
817	5	50164836	51203265	ADHD	0.000157329	0.000345136	FALSE	0.00900862
817	5	50164836	51203265	migraine	5.65948e-06	1.84237e-05	FALSE	0.414561
819	5	52139774	52837225	ADHD	9.51991e-05	0.000208841	FALSE	0.0666489
819	5	52139774	52837225	migraine	3.4511e-05	0.000112346	FALSE	0.134177
820	5	52837226	53747856	ADHD	0.000305766	0.000670768	FALSE	0.000144726
820	5	52837226	53747856	migraine	3.34131e-05	0.000108772	FALSE	0.191232
821	5	53747857	55221398	ADHD	0.000262355	0.000575536	FALSE	0.000574964
821	5	53747857	55221398	migraine	2.04554e-05	6.65898e-05	FALSE	0.284179
823	5	55968967	56896890	ADHD	0.000195527	0.000428934	FALSE	0.00473984
823	5	55968967	56896890	migraine	2.0123e-05	6.55077e-05	FALSE	0.277666
827	5	59868568	60930753	ADHD	0.000101038	0.000221651	FALSE	0.034711
827	5	59868568	60930753	migraine	1.42891e-05	4.65164e-05	FALSE	0.28521
828	5	60930754	62180368	ADHD	0.000219947	0.000482505	FALSE	0.0013748
828	5	60930754	62180368	migraine	6.57634e-05	0.000214084	FALSE	0.0315737
829	5	62180369	63214089	ADHD	0.00016905	0.00037085	FALSE	0.00599239
829	5	62180369	63214089	migraine	3.20878e-05	0.000104457	FALSE	0.15383
830	5	63214090	64438518	ADHD	6.70586e-05	0.000147108	FALSE	0.141241
830	5	63214090	64438518	migraine	1.35384e-05	4.40724e-05	FALSE	0.321984
831	5	64438519	65606870	ADHD	0.00012129	0.000266077	FALSE	0.0332531
831	5	64438519	65606870	migraine	7.67318e-05	0.00024979	FALSE	0.0117496
834	5	68006994	71468651	ADHD	6.34564e-05	0.000139206	FALSE	0.187006
834	5	68006994	71468651	migraine	1.58067e-05	5.14567e-05	FALSE	0.322193
837	5	74245355	75239302	ADHD	6.46713e-05	0.000141871	FALSE	0.0897414
837	5	74245355	75239302	migraine	0.000115482	0.000375937	FALSE	2.001e-05
838	5	75239303	75959515	ADHD	0.000112106	0.00024593	FALSE	0.0532027
838	5	75239303	75959515	migraine	5.23839e-05	0.000170529	FALSE	0.0658909
840	5	77290256	79005158	ADHD	0.00024705	0.00054196	FALSE	0.00207408
840	5	77290256	79005158	migraine	3.77387e-05	0.000122853	FALSE	0.174587
848	5	86493764	87943482	ADHD	0.000487191	0.00106876	FALSE	1.80381e-12
848	5	86493764	87943482	migraine	6.80643e-06	2.21574e-05	FALSE	0.386016
849	5	87943483	89584466	ADHD	0.000394902	0.000866308	FALSE	1.50961e-06
849	5	87943483	89584466	migraine	6.92668e-05	0.000225489	FALSE	0.0369583
851	5	90793805	91956905	ADHD	0.000131145	0.000287697	FALSE	0.020984
851	5	90793805	91956905	migraine	1.87547e-05	6.10535e-05	FALSE	0.263124
852	5	91956906	93814604	ADHD	0.000323245	0.000709113	FALSE	8.56405e-05
852	5	91956906	93814604	migraine	0.000115257	0.000375205	FALSE	0.00301736
853	5	93814605	95117259	ADHD	0.000136334	0.000299079	FALSE	0.0481577
853	5	93814605	95117259	migraine	6.47287e-05	0.000210716	FALSE	0.057661
854	5	95117260	96467377	ADHD	0.000166176	0.000364545	FALSE	0.0212463
854	5	95117260	96467377	migraine	1.88407e-06	6.13335e-06	FALSE	0.469606
857	5	98567770	99257995	ADHD	7.31139e-05	0.000160392	FALSE	0.0247135
857	5	98567770	99257995	migraine	5.40877e-05	0.000176075	FALSE	0.00316045
860	5	101575368	102903985	ADHD	8.37567e-05	0.00018374	FALSE	0.0596097
860	5	101575368	102903985	migraine	2.48225e-05	8.08062e-05	FALSE	0.168892
861	5	102903986	103788460	ADHD	0.000208758	0.00045796	FALSE	0.00463405
861	5	102903986	103788460	migraine	5.71923e-05	0.000186182	FALSE	0.0698603
862	5	103788461	104850490	ADHD	0.000268944	0.00058999	FALSE	5.88466e-05
862	5	103788461	104850490	migraine	2.65168e-05	8.63217e-05	FALSE	0.193234
864	5	106389389	107265911	ADHD	0.000246054	0.000539777	FALSE	0.00160778
864	5	106389389	107265911	migraine	4.62063e-05	0.000150419	FALSE	0.120317
865	5	107265912	108641784	ADHD	0.000236893	0.000519679	FALSE	0.000886415
865	5	107265912	108641784	migraine	5.94353e-05	0.000193484	FALSE	0.0497172
866	5	108641785	109606905	ADHD	6.54759e-05	0.000143636	FALSE	0.149226
866	5	108641785	109606905	migraine	1.25533e-05	4.08655e-05	FALSE	0.334786
867	5	109606906	110819517	ADHD	2.08857e-05	4.58176e-05	FALSE	0.337497
867	5	109606906	110819517	migraine	5.71848e-06	1.86157e-05	FALSE	0.401872
868	5	110819518	111983115	ADHD	0.00011292	0.000247716	FALSE	0.0696348
868	5	110819518	111983115	migraine	6.39614e-05	0.000208218	FALSE	0.049213
869	5	111983116	113121555	ADHD	0.000269678	0.000591601	FALSE	8.03519e-05
869	5	111983116	113121555	migraine	4.13007e-05	0.000134449	FALSE	0.10136
871	5	113998533	115117631	ADHD	6.42973e-06	1.41051e-05	FALSE	0.450395
871	5	113998533	115117631	migraine	2.28646e-06	7.44326e-06	FALSE	0.461097
872	5	115117632	116208000	ADHD	0.000120128	0.000263528	FALSE	0.0808458
872	5	115117632	116208000	migraine	0.000106597	0.000347013	FALSE	0.00850028
876	5	119664174	120371857	ADHD	4.03921e-05	8.86095e-05	FALSE	0.219625
876	5	119664174	120371857	migraine	1.32302e-05	4.30692e-05	FALSE	0.300415
877	5	120371858	120960737	ADHD	0.000201239	0.000441464	FALSE	0.000741442
877	5	120371858	120960737	migraine	8.32178e-06	2.70904e-05	FALSE	0.371756
878	5	120960738	122005291	ADHD	9.64458e-06	2.11576e-05	FALSE	0.42364
878	5	120960738	122005291	migraine	1.21612e-05	3.95892e-05	FALSE	0.335671
880	5	123191942	124109485	ADHD	0.000204804	0.000449284	FALSE	0.00555896
880	5	123191942	124109485	migraine	5.06755e-05	0.000164967	FALSE	0.0954015
881	5	124109486	125131720	ADHD	0.000123801	0.000271585	FALSE	0.085853
881	5	124109486	125131720	migraine	3.32551e-05	0.000108257	FALSE	0.225878
887	5	130573818	132554690	ADHD	3.38001e-05	7.41483e-05	FALSE	0.286781
887	5	130573818	132554690	migraine	8.12117e-05	0.000264374	FALSE	0.00825626
888	5	132554691	134556570	ADHD	0.000398629	0.000874484	FALSE	0.000257494
888	5	132554691	134556570	migraine	3.48094e-05	0.000113317	FALSE	0.256108
889	5	134556571	135344943	ADHD	1.31386e-05	2.88225e-05	FALSE	0.404547
889	5	134556571	135344943	migraine	5.76792e-05	0.000187767	FALSE	0.0407621
891	5	136949854	139408116	ADHD	1.65822e-05	3.63769e-05	FALSE	0.405058
891	5	136949854	139408116	migraine	4.63709e-05	0.000150954	FALSE	0.120356
892	5	139408117	141253830	ADHD	0.000142637	0.000312908	FALSE	0.0548164
892	5	139408117	141253830	migraine	4.62377e-06	1.50521e-05	FALSE	0.447838
893	5	141253831	142532956	ADHD	0.000213588	0.000468555	FALSE	0.00671677
893	5	141253831	142532956	migraine	4.24294e-05	0.000138123	FALSE	0.151338
894	5	142532957	143605908	ADHD	6.35197e-05	0.000139345	FALSE	0.187773
894	5	142532957	143605908	migraine	0.00011233	0.000365676	FALSE	0.00209964
896	5	145319097	147180171	ADHD	0.000321989	0.000706357	FALSE	0.000117462
896	5	145319097	147180171	migraine	0.000136384	0.000443979	FALSE	0.000830332
898	5	148662215	149850203	ADHD	9.36318e-05	0.000205403	FALSE	0.15437
898	5	148662215	149850203	migraine	0.000118898	0.000387057	FALSE	0.00718763
902	5	152878628	153734494	ADHD	5.95843e-05	0.000130712	FALSE	0.169181
902	5	152878628	153734494	migraine	4.66639e-05	0.000151908	FALSE	0.0740942
903	5	153734495	154599750	ADHD	6.54626e-05	0.000143607	FALSE	0.193155
903	5	153734495	154599750	migraine	8.61489e-05	0.000280446	FALSE	0.0161861
904	5	154599751	155459556	ADHD	0.00019126	0.000419573	FALSE	0.00269302
904	5	154599751	155459556	migraine	3.96203e-05	0.000128979	FALSE	0.1096
906	5	156345452	157191081	ADHD	5.40732e-05	0.000118622	FALSE	0.204926
906	5	156345452	157191081	migraine	2.24391e-05	7.30475e-05	FALSE	0.245512
907	5	157191082	158484775	ADHD	0.000178563	0.00039172	FALSE	0.0198092
907	5	157191082	158484775	migraine	5.16928e-05	0.000168279	FALSE	0.110945
908	5	158484776	159663733	ADHD	6.73252e-08	1.47693e-07	FALSE	0.487625
908	5	158484776	159663733	migraine	4.312e-05	0.000140371	FALSE	0.127038
909	5	159663734	160519049	ADHD	0.000235633	0.000516915	FALSE	0.00231535
909	5	159663734	160519049	migraine	2.30327e-05	7.49798e-05	FALSE	0.271357
912	5	162386028	163781268	ADHD	8.03065e-05	0.000176171	FALSE	0.171232
912	5	162386028	163781268	migraine	6.89709e-06	2.24525e-05	FALSE	0.42575
914	5	165289212	166863413	ADHD	0.00022112	0.000485077	FALSE	0.0136072
914	5	165289212	166863413	migraine	5.50567e-05	0.00017923	FALSE	0.128883
917	5	169506967	170898340	ADHD	0.000317997	0.0006976	FALSE	0.000276593
917	5	169506967	170898340	migraine	6.69315e-06	2.17886e-05	FALSE	0.427607
918	5	170898341	172285682	ADHD	0.000219958	0.000482528	FALSE	0.0186519
918	5	170898341	172285682	migraine	0.000118135	0.000384573	FALSE	0.0133724
919	5	172285683	173606995	ADHD	0.000154398	0.000338708	FALSE	0.0485367
919	5	172285683	173606995	migraine	0.000119663	0.000389545	FALSE	0.0063419
921	5	174662886	176180301	ADHD	3.14683e-05	6.90329e-05	FALSE	0.348784
921	5	174662886	176180301	migraine	6.56809e-05	0.000213815	FALSE	0.0683897
922	5	176180302	177659902	ADHD	7.70058e-05	0.00016893	FALSE	0.12276
922	5	176180302	177659902	migraine	6.30995e-07	2.05412e-06	FALSE	0.47876
924	5	178595253	179794710	ADHD	0.000284439	0.000623982	FALSE	0.0029823
924	5	178595253	179794710	migraine	9.89586e-06	3.22146e-05	FALSE	0.411963
927	6	1380680	2746531	ADHD	0.000249266	0.000546822	FALSE	0.00526719
927	6	1380680	2746531	migraine	2.88742e-05	9.39962e-05	FALSE	0.262763
928	6	2746532	3964072	ADHD	0.000242329	0.000531604	FALSE	0.00706942
928	6	2746532	3964072	migraine	3.24984e-05	0.000105794	FALSE	0.242378
929	6	3964073	4657086	ADHD	0.000164248	0.000360315	FALSE	0.00548665
929	6	3964073	4657086	migraine	5.86632e-05	0.00019097	FALSE	0.031376
930	6	4657087	5378213	ADHD	8.71363e-05	0.000191154	FALSE	0.085659
930	6	4657087	5378213	migraine	6.71746e-05	0.000218678	FALSE	0.0211607
931	6	5378214	6621937	ADHD	0.000171882	0.000377063	FALSE	0.046995
931	6	5378214	6621937	migraine	0.000102025	0.000332128	FALSE	0.0250173
932	6	6621938	7808323	ADHD	0.000128339	0.000281541	FALSE	0.107084
932	6	6621938	7808323	migraine	4.00472e-05	0.000130368	FALSE	0.215845
933	6	7808324	9020710	ADHD	0.000129586	0.000284277	FALSE	0.0438273
933	6	7808324	9020710	migraine	5.05316e-05	0.000164499	FALSE	0.0893384
934	6	9020711	10416550	ADHD	9.48798e-05	0.000208141	FALSE	0.141999
934	6	9020711	10416550	migraine	8.38787e-05	0.000273056	FALSE	0.0337012
935	6	10416551	11790671	ADHD	9.61206e-05	0.000210863	FALSE	0.139689
935	6	10416551	11790671	migraine	3.05535e-05	9.94628e-05	FALSE	0.242205
936	6	11790672	13352326	ADHD	0.00018495	0.000405731	FALSE	0.0207462
936	6	11790672	13352326	migraine	0.000259141	0.000843599	FALSE	9.34753e-08
938	6	15069422	16566882	ADHD	7.5935e-05	0.000166581	FALSE	0.210118
938	6	15069422	16566882	migraine	5.23034e-05	0.000170267	FALSE	0.138339
939	6	16566883	17391994	ADHD	6.71266e-05	0.000147258	FALSE	0.187517
939	6	16566883	17391994	migraine	0.000103525	0.000337012	FALSE	0.00559082
940	6	17391995	18208676	ADHD	0.000124024	0.000272075	FALSE	0.0273042
940	6	17391995	18208676	migraine	7.96401e-05	0.000259258	FALSE	0.00813701
941	6	18208677	18775022	ADHD	9.07115e-06	1.98997e-05	FALSE	0.415111
941	6	18208677	18775022	migraine	6.6628e-05	0.000216898	FALSE	0.00976059
942	6	18775023	19449152	ADHD	5.27567e-05	0.000115734	FALSE	0.148201
942	6	18775023	19449152	migraine	4.59385e-05	0.000149547	FALSE	0.0422968
945	6	21295865	22199713	ADHD	0.000163414	0.000358486	FALSE	0.0181795
945	6	21295865	22199713	migraine	0.000116156	0.000378132	FALSE	0.00199635
947	6	23192338	23939306	ADHD	0.0001804	0.000395749	FALSE	0.00707081
947	6	23192338	23939306	migraine	5.06035e-05	0.000164733	FALSE	0.0768046
948	6	23939307	24950379	ADHD	0.000190297	0.000417461	FALSE	0.016034
948	6	23939307	24950379	migraine	3.86426e-05	0.000125796	FALSE	0.181761
949	6	24950380	25684629	ADHD	0.000111214	0.000243974	FALSE	0.0616802
949	6	24950380	25684629	migraine	4.51997e-05	0.000147142	FALSE	0.103551
950	6	25684630	26396200	ADHD	0.000159222	0.000349289	FALSE	0.00233277
950	6	25684630	26396200	migraine	6.60228e-05	0.000214928	FALSE	0.00858847
951	6	26396201	27261035	ADHD	0.000126037	0.000276492	FALSE	0.00311522
951	6	26396201	27261035	migraine	5.21331e-05	0.000169712	FALSE	0.0105062
952	6	27261036	28666364	ADHD	3.42724e-05	7.51843e-05	FALSE	0.236061
952	6	27261036	28666364	migraine	9.33568e-06	3.0391e-05	FALSE	0.338978
953	6	28666365	29529755	ADHD	2.54781e-05	5.58921e-05	FALSE	0.199835
953	6	28666365	29529755	migraine	1.70062e-05	5.53615e-05	FALSE	0.140666
958	6	31106494	31250556	ADHD	1.64446e-05	3.60751e-05	FALSE	0.250417
958	6	31106494	31250556	migraine	2.45693e-05	7.99821e-05	FALSE	0.0451486
959	6	31250557	31320268	ADHD	1.84557e-05	4.04869e-05	FALSE	0.115779
959	6	31250557	31320268	migraine	1.65695e-05	5.39398e-05	FALSE	0.0315505
960	6	31320269	31427209	ADHD	1.17289e-05	2.573e-05	FALSE	0.3022
960	6	31320269	31427209	migraine	2.89192e-05	9.41426e-05	FALSE	0.0246378
961	6	31427210	32208901	ADHD	0.000154971	0.000339966	FALSE	0.00369647
961	6	31427210	32208901	migraine	0.000124085	0.000403942	FALSE	2.90472e-05
962	6	32208902	32454577	ADHD	4.37483e-05	9.59719e-05	FALSE	0.0364963
962	6	32208902	32454577	migraine	2.89179e-05	9.41383e-05	FALSE	0.0127385
964	6	32539568	32586784	ADHD	9.48705e-06	2.0812e-05	FALSE	0.212533
964	6	32539568	32586784	migraine	2.4608e-05	8.01082e-05	FALSE	0.00406416
965	6	32586785	32629239	ADHD	4.78771e-06	1.05029e-05	FALSE	0.354733
965	6	32586785	32629239	migraine	2.3177e-05	7.54496e-05	FALSE	0.0177855
966	6	32629240	32682213	ADHD	6.92804e-06	1.51982e-05	FALSE	0.281453
966	6	32629240	32682213	migraine	1.57708e-05	5.13398e-05	FALSE	0.0366746
967	6	32682214	32897998	ADHD	2.33603e-05	5.12463e-05	FALSE	0.251492
967	6	32682214	32897998	migraine	4.93814e-05	0.000160755	FALSE	0.00871488
968	6	32897999	33194975	ADHD	0.000176268	0.000386684	FALSE	8.29696e-05
968	6	32897999	33194975	migraine	1.01278e-05	3.29697e-05	FALSE	0.28696
970	6	33864263	34979270	ADHD	0.000343909	0.000754443	FALSE	1.85227e-06
970	6	33864263	34979270	migraine	6.7474e-05	0.000219653	FALSE	0.0233719
971	6	34979271	36346353	ADHD	0.000184734	0.000405257	FALSE	0.00930088
971	6	34979271	36346353	migraine	2.4569e-05	7.99812e-05	FALSE	0.249626
972	6	36346354	37570051	ADHD	0.000106222	0.000233023	FALSE	0.121517
972	6	36346354	37570051	migraine	0.000106666	0.000347237	FALSE	0.01234
973	6	37570052	38688720	ADHD	0.000181713	0.00039863	FALSE	0.0161984
973	6	37570052	38688720	migraine	5.27088e-06	1.71586e-05	FALSE	0.437941
974	6	38688721	39785907	ADHD	0.000215631	0.000473037	FALSE	0.00763025
974	6	38688721	39785907	migraine	0.00025194	0.000820155	FALSE	8.97213e-08
975	6	39785908	40778401	ADHD	0.00018964	0.00041602	FALSE	0.00872414
975	6	39785908	40778401	migraine	5.58484e-05	0.000181807	FALSE	0.07472
976	6	40778402	42103738	ADHD	0.000194607	0.000426915	FALSE	0.0224605
976	6	40778402	42103738	migraine	0.000108897	0.000354499	FALSE	0.0133157
977	6	42103739	43770626	ADHD	0.000199039	0.000436638	FALSE	0.010115
977	6	42103739	43770626	migraine	5.82083e-05	0.000189489	FALSE	0.0815221
978	6	43770627	44596897	ADHD	0.000155131	0.000340315	FALSE	0.041422
978	6	43770627	44596897	migraine	1.64487e-05	5.35466e-05	FALSE	0.345159
982	6	47313444	48393981	ADHD	6.44547e-05	0.000141396	FALSE	0.157235
982	6	47313444	48393981	migraine	3.53444e-05	0.000115059	FALSE	0.137814
984	6	49528165	50940767	ADHD	0.000261974	0.0005747	FALSE	0.000247777
984	6	49528165	50940767	migraine	4.2589e-05	0.000138643	FALSE	0.10924
986	6	51826424	52598879	ADHD	1.56296e-05	3.42871e-05	FALSE	0.404564
986	6	51826424	52598879	migraine	4.52552e-05	0.000147322	FALSE	0.113154
987	6	52598880	53425492	ADHD	3.32351e-05	7.29089e-05	FALSE	0.278353
987	6	52598880	53425492	migraine	5.8141e-05	0.00018927	FALSE	0.0313437
991	6	56200986	57316157	ADHD	9.16153e-05	0.000200979	FALSE	0.0555005
991	6	56200986	57316157	migraine	2.71353e-05	8.83353e-05	FALSE	0.164158
994	6	61883561	62693128	ADHD	6.33782e-06	1.39035e-05	FALSE	0.35655
994	6	61883561	62693128	migraine	1.42785e-05	4.64818e-05	FALSE	0.112929
996	6	64010287	65759861	ADHD	9.86812e-05	0.00021648	FALSE	0.0527381
996	6	64010287	65759861	migraine	9.63956e-05	0.000313803	FALSE	0.00153631
998	6	66445496	67036787	ADHD	3.20248e-05	7.02538e-05	FALSE	0.215055
998	6	66445496	67036787	migraine	6.55784e-05	0.000213482	FALSE	0.0028976
999	6	67036788	67559694	ADHD	5.15314e-06	1.13046e-05	FALSE	0.442904
999	6	67036788	67559694	migraine	2.13696e-05	6.9566e-05	FALSE	0.199862
1001	6	68547495	69294227	ADHD	0.000133992	0.000293943	FALSE	0.0226671
1001	6	68547495	69294227	migraine	4.73253e-05	0.000154061	FALSE	0.0745995
1002	6	69294228	70363348	ADHD	0.000192519	0.000422336	FALSE	0.00225533
1002	6	69294228	70363348	migraine	2.47935e-05	8.07118e-05	FALSE	0.209903
1004	6	71610788	72290723	ADHD	0.00016077	0.000352686	FALSE	0.00495541
1004	6	71610788	72290723	migraine	3.36867e-05	0.000109663	FALSE	0.123988
1005	6	72290724	73170168	ADHD	3.39857e-05	7.45554e-05	FALSE	0.287397
1005	6	72290724	73170168	migraine	5.74914e-05	0.000187155	FALSE	0.0416118
1007	6	74401507	75461313	ADHD	2.20887e-05	4.84568e-05	FALSE	0.3359
1007	6	74401507	75461313	migraine	1.14925e-05	3.74121e-05	FALSE	0.331196
1008	6	75461314	77274030	ADHD	0.00011361	0.00024923	FALSE	0.0330539
1008	6	75461314	77274030	migraine	4.26563e-06	1.38862e-05	FALSE	0.428181
1009	6	77274031	78168731	ADHD	6.41906e-05	0.000140817	FALSE	0.148387
1009	6	77274031	78168731	migraine	1.68312e-05	5.47918e-05	FALSE	0.284219
1012	6	79859904	80693927	ADHD	0.000166479	0.000365211	FALSE	0.0110512
1012	6	79859904	80693927	migraine	1.71231e-05	5.57418e-05	FALSE	0.301258
1013	6	80693928	81567706	ADHD	9.27692e-05	0.000203511	FALSE	0.0395086
1013	6	80693928	81567706	migraine	6.17792e-06	2.01114e-05	FALSE	0.38729
1015	6	82388205	83571953	ADHD	2.80854e-05	6.16119e-05	FALSE	0.330841
1015	6	82388205	83571953	migraine	0.000126485	0.000411757	FALSE	0.000423572
1016	6	83571954	85038134	ADHD	0.000193351	0.000424161	FALSE	0.00386313
1016	6	83571954	85038134	migraine	4.90029e-05	0.000159523	FALSE	0.0788502
1017	6	85038135	85837203	ADHD	7.35628e-05	0.000161377	FALSE	0.108689
1017	6	85038135	85837203	migraine	6.19118e-05	0.000201545	FALSE	0.0236804
1020	6	87516323	88499745	ADHD	8.72443e-05	0.00019139	FALSE	0.049002
1020	6	87516323	88499745	migraine	7.4356e-05	0.000242056	FALSE	0.00392595
1021	6	88499746	89974267	ADHD	0.000238805	0.000523874	FALSE	0.00617454
1021	6	88499746	89974267	migraine	7.54224e-05	0.000245528	FALSE	0.0533189
1022	6	89974268	91097024	ADHD	0.000185565	0.000407081	FALSE	0.00926838
1022	6	89974268	91097024	migraine	6.09929e-05	0.000198554	FALSE	0.0566575
1023	6	91097025	92015279	ADHD	0.000217077	0.000476209	FALSE	0.00154289
1023	6	91097025	92015279	migraine	3.69455e-05	0.000120271	FALSE	0.139047
1025	6	92953799	93696825	ADHD	0.000161238	0.000353712	FALSE	0.00778738
1025	6	92953799	93696825	migraine	8.10497e-05	0.000263846	FALSE	0.00782839
1026	6	93696826	95176337	ADHD	7.80739e-05	0.000171273	FALSE	0.169803
1026	6	93696826	95176337	migraine	0.000126031	0.000410276	FALSE	0.00214164
1027	6	95176338	96480153	ADHD	0.000255956	0.000561498	FALSE	3.65753e-05
1027	6	95176338	96480153	migraine	0.00012203	0.000397252	FALSE	7.68483e-05
1028	6	96480154	98173003	ADHD	0.000194143	0.000425898	FALSE	0.00581009
1028	6	96480154	98173003	migraine	0.000297316	0.000967873	FALSE	7.57019e-12
1029	6	98173004	99678876	ADHD	0.00029901	0.000655947	FALSE	8.91665e-05
1029	6	98173004	99678876	migraine	1.5188e-05	4.94424e-05	FALSE	0.327836
1030	6	99678877	100878645	ADHD	8.44155e-05	0.000185185	FALSE	0.123428
1030	6	99678877	100878645	migraine	0.000109754	0.000357289	FALSE	0.00253325
1033	6	102637707	103612625	ADHD	1.08058e-05	2.37049e-05	FALSE	0.389341
1033	6	102637707	103612625	migraine	6.83956e-06	2.22653e-05	FALSE	0.366878
1035	6	104209797	104951344	ADHD	1.23665e-05	2.71288e-05	FALSE	0.395676
1035	6	104209797	104951344	migraine	5.90493e-05	0.000192227	FALSE	0.0217714
1037	6	106053916	107309327	ADHD	0.000146967	0.000322406	FALSE	0.0596567
1037	6	106053916	107309327	migraine	4.61751e-05	0.000150317	FALSE	0.159898
1039	6	109043245	110647842	ADHD	0.000126029	0.000276474	FALSE	0.0210481
1039	6	109043245	110647842	migraine	1.17772e-06	3.8339e-06	FALSE	0.468819
1040	6	110647843	111363443	ADHD	0.00011942	0.000261975	FALSE	0.0201604
1040	6	110647843	111363443	migraine	5.31741e-05	0.000173101	FALSE	0.0332775
1041	6	111363444	112342873	ADHD	0.000255139	0.000559706	FALSE	0.000143895
1041	6	111363444	112342873	migraine	8.45009e-05	0.000275081	FALSE	0.00635649
1042	6	112342874	113705003	ADHD	0.000276832	0.000607294	FALSE	0.000672729
1042	6	112342874	113705003	migraine	4.09761e-05	0.000133392	FALSE	0.153728
1043	6	113705004	115062811	ADHD	5.32916e-05	0.000116907	FALSE	0.235588
1043	6	113705004	115062811	migraine	1.18598e-05	3.86079e-05	FALSE	0.367377
1046	6	117674077	118529071	ADHD	0.000238146	0.000522427	FALSE	0.000203399
1046	6	117674077	118529071	migraine	1.88212e-05	6.12699e-05	FALSE	0.258728
1047	6	118529072	119451294	ADHD	0.000127694	0.000280125	FALSE	0.0144116
1047	6	118529072	119451294	migraine	3.0915e-05	0.00010064	FALSE	0.131765
1048	6	119451295	120339244	ADHD	6.83142e-05	0.000149863	FALSE	0.103943
1048	6	119451295	120339244	migraine	4.43977e-05	0.000144531	FALSE	0.0555471
1050	6	121087445	121908063	ADHD	7.73021e-05	0.00016958	FALSE	0.0580516
1050	6	121087445	121908063	migraine	0.000137779	0.00044852	FALSE	1.05982e-06
1051	6	121908064	122929290	ADHD	7.50235e-05	0.000164581	FALSE	0.0730577
1051	6	121908064	122929290	migraine	1.90824e-05	6.21201e-05	FALSE	0.218157
1053	6	123854858	125365054	ADHD	0.000235304	0.000516194	FALSE	0.00744599
1053	6	123854858	125365054	migraine	3.77606e-05	0.000122925	FALSE	0.205126
1054	6	125365055	127545459	ADHD	0.00017366	0.000380964	FALSE	0.0192255
1054	6	125365055	127545459	migraine	7.35149e-05	0.000239318	FALSE	0.0391453
1055	6	127545460	128763380	ADHD	0.000148706	0.000326222	FALSE	0.00735801
1055	6	127545460	128763380	migraine	5.27085e-05	0.000171586	FALSE	0.0380482
1059	6	131457165	132890694	ADHD	4.90953e-05	0.000107702	FALSE	0.266911
1059	6	131457165	132890694	migraine	3.68572e-05	0.000119984	FALSE	0.18196
1060	6	132890695	134313643	ADHD	0.000168433	0.000369496	FALSE	0.0251896
1060	6	132890695	134313643	migraine	0.0001272	0.000414084	FALSE	0.00214431
1062	6	135544084	137553212	ADHD	8.24927e-05	0.000180967	FALSE	0.140163
1062	6	135544084	137553212	migraine	3.74006e-05	0.000121753	FALSE	0.163885
1064	6	138825722	139716713	ADHD	0.000164361	0.000360563	FALSE	0.0120027
1064	6	138825722	139716713	migraine	2.39787e-05	7.80596e-05	FALSE	0.238756
1065	6	139716714	141449453	ADHD	0.00026576	0.000583005	FALSE	0.0010536
1065	6	139716714	141449453	migraine	0.000135381	0.000440713	FALSE	0.000936105
1066	6	141449454	143083347	ADHD	6.88931e-05	0.000151133	FALSE	0.16434
1066	6	141449454	143083347	migraine	6.61727e-05	0.000215416	FALSE	0.0366519
1067	6	143083348	144791455	ADHD	0.000195117	0.000428034	FALSE	0.0262852
1067	6	143083348	144791455	migraine	0.000103126	0.000335711	FALSE	0.0211274
1070	6	147015883	148184844	ADHD	0.000229132	0.000502655	FALSE	0.00135893
1070	6	147015883	148184844	migraine	3.17601e-05	0.000103391	FALSE	0.183071
1071	6	148184845	149278798	ADHD	0.000131608	0.000288712	FALSE	0.0878207
1071	6	148184845	149278798	migraine	5.32227e-05	0.000173259	FALSE	0.13577
1072	6	149278799	150635315	ADHD	0.000110292	0.00024195	FALSE	0.0953809
1072	6	149278799	150635315	migraine	6.68055e-05	0.000217476	FALSE	0.0594439
1074	6	151629955	152376499	ADHD	0.000289761	0.000635658	FALSE	4.59616e-05
1074	6	151629955	152376499	migraine	1.28428e-05	4.1808e-05	FALSE	0.338215
1075	6	152376500	153082361	ADHD	5.89074e-05	0.000129227	FALSE	0.194868
1075	6	152376500	153082361	migraine	3.23993e-05	0.000105472	FALSE	0.174863
1077	6	153791462	154462010	ADHD	9.52663e-05	0.000208989	FALSE	0.0310437
1077	6	153791462	154462010	migraine	2.07075e-05	6.74105e-05	FALSE	0.192467
1079	6	155523958	156762740	ADHD	0.000421232	0.00092407	FALSE	1.5316e-05
1079	6	155523958	156762740	migraine	5.08954e-05	0.000165683	FALSE	0.136893
1080	6	156762741	158220143	ADHD	0.000249614	0.000547585	FALSE	0.00278931
1080	6	156762741	158220143	migraine	6.12189e-05	0.00019929	FALSE	0.0789209
1084	6	160583919	161371014	ADHD	5.81303e-05	0.000127522	FALSE	0.161493
1084	6	160583919	161371014	migraine	5.69576e-05	0.000185418	FALSE	0.0334903
1085	6	161371015	162254229	ADHD	1.74082e-05	3.81888e-05	FALSE	0.405367
1085	6	161371015	162254229	migraine	3.8017e-05	0.000123759	FALSE	0.176088
1086	6	162254230	163336361	ADHD	0.000210704	0.000462228	FALSE	0.00306506
1086	6	162254230	163336361	migraine	3.33589e-05	0.000108595	FALSE	0.175582
1087	6	163336362	164687462	ADHD	0.000128016	0.000280833	FALSE	0.0920293
1087	6	163336362	164687462	migraine	0.000156695	0.0005101	FALSE	0.00105863
1088	6	164687463	165835953	ADHD	4.98821e-05	0.000109428	FALSE	0.25356
1088	6	164687463	165835953	migraine	6.48486e-05	0.000211106	FALSE	0.0522326
1089	6	165835954	166853325	ADHD	0.000251945	0.000552699	FALSE	0.00256004
1089	6	165835954	166853325	migraine	2.99061e-05	9.73553e-05	FALSE	0.23666
1090	6	166853326	167714865	ADHD	0.000191159	0.000419352	FALSE	0.00794034
1090	6	166853326	167714865	migraine	1.86751e-05	6.07942e-05	FALSE	0.301899
1091	6	167714866	168707338	ADHD	2.05064e-05	4.49855e-05	FALSE	0.37238
1091	6	167714866	168707338	migraine	1.40369e-05	4.56951e-05	FALSE	0.333626
1092	6	168707339	169667886	ADHD	6.50588e-06	1.42721e-05	FALSE	0.45738
1092	6	168707339	169667886	migraine	5.07687e-05	0.000165271	FALSE	0.11054
1093	6	169667887	171053405	ADHD	0.000146251	0.000320836	FALSE	0.021583
1093	6	169667887	171053405	migraine	3.55091e-05	0.000115595	FALSE	0.152992
1094	7	15064	617319	ADHD	2.85432e-05	6.2616e-05	FALSE	0.134751
1094	7	15064	617319	migraine	1.39427e-05	4.53886e-05	FALSE	0.140747
1095	7	617320	1366972	ADHD	3.72973e-05	8.18203e-05	FALSE	0.209197
1095	7	617320	1366972	migraine	1.54211e-06	5.02012e-06	FALSE	0.455283
1096	7	1366973	2473749	ADHD	0.00022946	0.000503373	FALSE	0.00163832
1096	7	1366973	2473749	migraine	2.00248e-05	6.51882e-05	FALSE	0.283222
1097	7	2473750	3100211	ADHD	0.000112822	0.0002475	FALSE	0.0584137
1097	7	2473750	3100211	migraine	1.77069e-05	5.76424e-05	FALSE	0.298968
1098	7	3100212	4139431	ADHD	3.35014e-05	7.34931e-05	FALSE	0.342911
1098	7	3100212	4139431	migraine	1.65385e-05	5.38388e-05	FALSE	0.345496
1099	7	4139432	4938442	ADHD	0.00017258	0.000378594	FALSE	0.0260728
1099	7	4139432	4938442	migraine	3.07874e-05	0.000100224	FALSE	0.233588
1100	7	4938443	6020653	ADHD	0.000485721	0.00106554	FALSE	3.32012e-07
1100	7	4938443	6020653	migraine	0.000188545	0.000613782	FALSE	4.10073e-05
1101	7	6020654	6716905	ADHD	0.000115956	0.000254377	FALSE	0.0391793
1101	7	6020654	6716905	migraine	6.21298e-05	0.000202255	FALSE	0.0310372
1104	7	7926501	8718351	ADHD	0.000133557	0.000292987	FALSE	0.0426186
1104	7	7926501	8718351	migraine	2.61037e-05	8.49771e-05	FALSE	0.239847
1111	7	12694916	13213541	ADHD	0.000191575	0.000420264	FALSE	0.0010445
1111	7	12694916	13213541	migraine	3.47569e-05	0.000113146	FALSE	0.111898
1114	7	15013695	15877564	ADHD	3.27294e-05	7.17995e-05	FALSE	0.322427
1114	7	15013695	15877564	migraine	2.97196e-06	9.67482e-06	FALSE	0.456759
1115	7	15877565	16739013	ADHD	0.000126422	0.000277336	FALSE	0.0453522
1115	7	15877565	16739013	migraine	9.27925e-05	0.000302074	FALSE	0.00814046
1116	7	16739014	17596578	ADHD	0.000264422	0.00058007	FALSE	0.00264419
1116	7	16739014	17596578	migraine	4.26252e-05	0.00013876	FALSE	0.17068
1117	7	17596579	19131026	ADHD	0.000161386	0.000354038	FALSE	0.0531391
1117	7	17596579	19131026	migraine	0.000112878	0.000367458	FALSE	0.0136505
1118	7	19131027	20122179	ADHD	1.88596e-05	4.13728e-05	FALSE	0.386511
1118	7	19131027	20122179	migraine	2.46207e-05	8.01495e-05	FALSE	0.244818
1121	7	22165061	23106680	ADHD	7.21109e-06	1.58192e-05	FALSE	0.450206
1121	7	22165061	23106680	migraine	0.000110354	0.000359242	FALSE	0.00328064
1125	7	25671576	27351286	ADHD	0.00011619	0.000254889	FALSE	0.103254
1125	7	25671576	27351286	migraine	1.80006e-05	5.85986e-05	FALSE	0.339404
1126	7	27351287	28890886	ADHD	0.000303849	0.000666564	FALSE	0.00200674
1126	7	27351287	28890886	migraine	6.08078e-05	0.000197952	FALSE	0.114983
1127	7	28890887	30175113	ADHD	0.000140087	0.000307313	FALSE	0.0705229
1127	7	28890887	30175113	migraine	2.22117e-05	7.23071e-05	FALSE	0.311677
1128	7	30175114	31730554	ADHD	2.62127e-05	5.75036e-05	FALSE	0.380951
1128	7	30175114	31730554	migraine	5.1725e-05	0.000168384	FALSE	0.136212
1129	7	31730555	32460228	ADHD	0.000105539	0.000231524	FALSE	0.0586671
1129	7	31730555	32460228	migraine	2.16959e-05	7.06282e-05	FALSE	0.24849
1131	7	33159278	34114532	ADHD	1.85218e-05	4.06317e-05	FALSE	0.36506
1131	7	33159278	34114532	migraine	3.12545e-05	0.000101745	FALSE	0.148747
1132	7	34114533	35354135	ADHD	0.00013971	0.000306486	FALSE	0.0204162
1132	7	34114533	35354135	migraine	2.93177e-05	9.54399e-05	FALSE	0.182424
1134	7	36507691	37981936	ADHD	0.000113305	0.00024856	FALSE	0.112842
1134	7	36507691	37981936	migraine	8.46717e-05	0.000275637	FALSE	0.0387976
1136	7	38966484	40261240	ADHD	0.000101108	0.000221804	FALSE	0.0879917
1136	7	38966484	40261240	migraine	0.000103103	0.000335637	FALSE	0.00448659
1137	7	40261241	41415925	ADHD	0.000139434	0.00030588	FALSE	0.0144068
1137	7	40261241	41415925	migraine	0.000170685	0.000555641	FALSE	7.67805e-07
1138	7	41415926	42494806	ADHD	9.56338e-05	0.000209795	FALSE	0.116626
1138	7	41415926	42494806	migraine	9.92302e-06	3.23031e-05	FALSE	0.391838
1139	7	42494807	43448815	ADHD	9.36775e-05	0.000205503	FALSE	0.0894943
1139	7	42494807	43448815	migraine	1.94268e-05	6.32412e-05	FALSE	0.278718
1140	7	43448816	44989571	ADHD	8.56156e-05	0.000187817	FALSE	0.136936
1140	7	43448816	44989571	migraine	5.75641e-05	0.000187392	FALSE	0.0751032
1141	7	44989572	46247335	ADHD	0.000153811	0.000337419	FALSE	0.0308427
1141	7	44989572	46247335	migraine	1.72185e-05	5.60526e-05	FALSE	0.32483
1143	7	47253455	48363585	ADHD	6.16973e-06	1.35347e-05	FALSE	0.463296
1143	7	47253455	48363585	migraine	0.00011625	0.000378437	FALSE	0.00788665
1144	7	48363586	48984625	ADHD	0.000141728	0.000310914	FALSE	0.0126407
1144	7	48363586	48984625	migraine	3.63333e-05	0.000118278	FALSE	0.11472
1145	7	48984626	49632426	ADHD	0.000227471	0.000499009	FALSE	0.000273748
1145	7	48984626	49632426	migraine	1.50244e-05	4.89101e-05	FALSE	0.295255
1149	7	52635124	53176523	ADHD	6.5256e-05	0.000143154	FALSE	0.132655
1149	7	52635124	53176523	migraine	5.47342e-05	0.00017818	FALSE	0.0369937
1150	7	53176524	54086987	ADHD	0.000119359	0.000261841	FALSE	0.0272494
1150	7	53176524	54086987	migraine	8.57443e-05	0.000279129	FALSE	0.00392847
1151	7	54086988	54550500	ADHD	6.25529e-05	0.000137224	FALSE	0.0518625
1151	7	54086988	54550500	migraine	6.03424e-05	0.000196437	FALSE	0.0021366
1152	7	54550501	55161394	ADHD	0.000149561	0.000328097	FALSE	0.00559821
1152	7	54550501	55161394	migraine	3.01103e-05	9.80202e-05	FALSE	0.135896
1154	7	56303514	57383657	ADHD	3.39436e-05	7.44631e-05	FALSE	0.189352
1154	7	56303514	57383657	migraine	2.20438e-05	7.17608e-05	FALSE	0.134269
1155	7	57383658	61969717	ADHD	8.95957e-06	1.96549e-05	FALSE	0.313786
1155	7	57383658	61969717	migraine	1.57604e-05	5.1306e-05	FALSE	0.0903588
1156	7	61969718	63311297	ADHD	3.22365e-06	7.07182e-06	FALSE	0.411655
1156	7	61969718	63311297	migraine	1.06477e-05	3.46622e-05	FALSE	0.184173
1157	7	63311298	64216135	ADHD	2.32985e-05	5.11106e-05	FALSE	0.272431
1157	7	63311298	64216135	migraine	1.64202e-05	5.34538e-05	FALSE	0.206822
1158	7	64216136	65294277	ADHD	1.75737e-05	3.8552e-05	FALSE	0.301908
1158	7	64216136	65294277	migraine	3.26202e-05	0.000106191	FALSE	0.0500511
1160	7	66453994	66914875	ADHD	3.81781e-05	8.37525e-05	FALSE	0.159113
1160	7	66453994	66914875	migraine	3.56158e-05	0.000115943	FALSE	0.0417677
1161	7	66914876	67474722	ADHD	0.000143835	0.000315536	FALSE	0.0102002
1161	7	66914876	67474722	migraine	1.14146e-05	3.71588e-05	FALSE	0.335322
1162	7	67474723	68569224	ADHD	0.000142119	0.000311771	FALSE	0.0514465
1162	7	67474723	68569224	migraine	0.000111384	0.000362597	FALSE	0.00670909
1163	7	68569225	70144614	ADHD	0.000192346	0.000421955	FALSE	0.00676302
1163	7	68569225	70144614	migraine	0.000146533	0.000477019	FALSE	0.000157079
1164	7	70144615	71215741	ADHD	0.000159617	0.000350156	FALSE	0.0324065
1164	7	70144615	71215741	migraine	4.68012e-05	0.000152355	FALSE	0.133886
1165	7	71215742	73128830	ADHD	5.59028e-05	0.000122636	FALSE	0.214026
1165	7	71215742	73128830	migraine	7.69442e-05	0.000250482	FALSE	0.0208755
1166	7	73128831	75243899	ADHD	0.000202861	0.000445023	FALSE	0.000398393
1166	7	73128831	75243899	migraine	8.28255e-05	0.000269627	FALSE	0.00263631
1170	7	78685010	80055721	ADHD	0.000113344	0.000248645	FALSE	0.0443652
1170	7	78685010	80055721	migraine	8.80323e-05	0.000286577	FALSE	0.00558666
1171	7	80055722	81533566	ADHD	0.000106533	0.000233706	FALSE	0.0930362
1171	7	80055722	81533566	migraine	8.8849e-05	0.000289236	FALSE	0.0167394
1172	7	81533567	82759283	ADHD	0.000214929	0.000471496	FALSE	0.00611824
1172	7	81533567	82759283	migraine	3.66704e-05	0.000119376	FALSE	0.182718
1174	7	83953010	85356715	ADHD	9.095e-05	0.00019952	FALSE	0.0531265
1174	7	83953010	85356715	migraine	3.35133e-05	0.000109098	FALSE	0.112561
1175	7	85356716	86446538	ADHD	4.76706e-05	0.000104576	FALSE	0.15915
1175	7	85356716	86446538	migraine	4.84024e-05	0.000157567	FALSE	0.0293642
1177	7	87836642	89330087	ADHD	0.000222063	0.000487147	FALSE	0.00253401
1177	7	87836642	89330087	migraine	9.16789e-05	0.000298448	FALSE	0.00973192
1179	7	90660832	92530165	ADHD	3.10314e-05	6.80746e-05	FALSE	0.320463
1179	7	90660832	92530165	migraine	5.36452e-05	0.000174635	FALSE	0.0696763
1180	7	92530166	93691725	ADHD	4.73666e-05	0.00010391	FALSE	0.234291
1180	7	92530166	93691725	migraine	5.57097e-05	0.000181356	FALSE	0.0544178
1181	7	93691726	95174847	ADHD	0.000202567	0.000444378	FALSE	0.00597908
1181	7	93691726	95174847	migraine	1.62591e-05	5.29292e-05	FALSE	0.326253
1183	7	96564982	97420207	ADHD	3.8106e-05	8.35942e-05	FALSE	0.267604
1183	7	96564982	97420207	migraine	3.6364e-06	1.18378e-05	FALSE	0.44116
1186	7	99465541	100849307	ADHD	0.000143693	0.000315223	FALSE	0.0316896
1186	7	99465541	100849307	migraine	7.96222e-05	0.000259199	FALSE	0.021106
1187	7	100849308	101950748	ADHD	5.52025e-05	0.000121099	FALSE	0.244309
1187	7	100849308	101950748	migraine	7.30803e-05	0.000237903	FALSE	0.0419171
1189	7	103191323	104109231	ADHD	5.58645e-05	0.000122552	FALSE	0.214174
1189	7	103191323	104109231	migraine	1.96717e-08	6.40387e-08	FALSE	0.487272
1191	7	105312564	106399739	ADHD	0.000162376	0.00035621	FALSE	0.0438165
1191	7	105312564	106399739	migraine	1.8585e-05	6.05011e-05	FALSE	0.33749
1193	7	107658604	109095558	ADHD	0.00025064	0.000549836	FALSE	0.000958431
1193	7	107658604	109095558	migraine	6.71389e-05	0.000218562	FALSE	0.0415914
1194	7	109095559	110479479	ADHD	0.000182824	0.000401066	FALSE	0.0134167
1194	7	109095559	110479479	migraine	4.66603e-05	0.000151896	FALSE	0.121022
1195	7	110479480	111795299	ADHD	0.000192686	0.000422702	FALSE	0.0052382
1195	7	110479480	111795299	migraine	4.60615e-05	0.000149947	FALSE	0.100026
1197	7	113339387	115321301	ADHD	0.000371134	0.000814168	FALSE	4.30311e-06
1197	7	113339387	115321301	migraine	0.000100345	0.000326659	FALSE	0.0055503
1198	7	115321302	116835336	ADHD	0.000166895	0.000366123	FALSE	0.00941977
1198	7	115321302	116835336	migraine	5.8839e-05	0.000191542	FALSE	0.0454213
1199	7	116835337	118342090	ADHD	6.67075e-05	0.000146338	FALSE	0.128525
1199	7	116835337	118342090	migraine	3.17989e-05	0.000103517	FALSE	0.140491
1200	7	118342091	119568236	ADHD	1.79592e-05	3.93976e-05	FALSE	0.284271
1200	7	118342091	119568236	migraine	4.26243e-06	1.38758e-05	FALSE	0.379176
1202	7	121042051	121946052	ADHD	0.000120308	0.000263922	FALSE	0.020131
1202	7	121042051	121946052	migraine	8.32958e-05	0.000271158	FALSE	0.00311948
1203	7	121946053	123859746	ADHD	0.000135036	0.000296232	FALSE	0.0568267
1203	7	121946053	123859746	migraine	6.60824e-05	0.000215122	FALSE	0.0616377
1204	7	123859747	125389586	ADHD	0.00027214	0.000597001	FALSE	3.38856e-05
1204	7	123859747	125389586	migraine	4.66756e-05	0.000151946	FALSE	0.0658828
1205	7	125389587	126640872	ADHD	0.000238709	0.000523664	FALSE	0.000166779
1205	7	125389587	126640872	migraine	3.64572e-05	0.000118681	FALSE	0.1126
1206	7	126640873	127903738	ADHD	0.000163371	0.000358392	FALSE	0.0137838
1206	7	126640873	127903738	migraine	2.76042e-05	8.98618e-05	FALSE	0.213583
1207	7	127903739	128779173	ADHD	0.000101429	0.000222508	FALSE	0.0552047
1207	7	127903739	128779173	migraine	4.4391e-05	0.000144509	FALSE	0.0803303
1208	7	128779174	130418704	ADHD	1.10506e-05	2.4242e-05	FALSE	0.441415
1208	7	128779174	130418704	migraine	4.4165e-05	0.000143773	FALSE	0.16415
1209	7	130418705	131856481	ADHD	0.000285285	0.000625838	FALSE	0.00145211
1209	7	130418705	131856481	migraine	6.42048e-05	0.00020901	FALSE	0.0811394
1211	7	133807217	134943221	ADHD	8.32525e-05	0.000182633	FALSE	0.127481
1211	7	133807217	134943221	migraine	2.71271e-05	8.83085e-05	FALSE	0.224643
1212	7	134943222	136113467	ADHD	5.2969e-05	0.0001162	FALSE	0.246849
1212	7	134943222	136113467	migraine	5.57758e-05	0.000181571	FALSE	0.0845166
1219	7	145415776	146574327	ADHD	6.87618e-05	0.000150845	FALSE	0.1233
1219	7	145415776	146574327	migraine	4.10683e-05	0.000133692	FALSE	0.0871548
1220	7	146574328	147352171	ADHD	1.06116e-05	2.3279e-05	FALSE	0.412825
1220	7	146574328	147352171	migraine	4.14708e-06	1.35003e-05	FALSE	0.428578
1221	7	147352172	148622913	ADHD	0.000169459	0.000371748	FALSE	0.0304041
1221	7	147352172	148622913	migraine	6.76386e-06	2.20188e-05	FALSE	0.429021
1222	7	148622914	149842999	ADHD	7.22835e-05	0.00015857	FALSE	0.146504
1222	7	148622914	149842999	migraine	7.00248e-05	0.000227956	FALSE	0.0262103
1223	7	149843000	150897818	ADHD	0.000153052	0.000335755	FALSE	0.0263472
1223	7	149843000	150897818	migraine	1.74709e-05	5.68742e-05	FALSE	0.315179
1224	7	150897819	152253294	ADHD	0.000205364	0.000450513	FALSE	0.00882709
1224	7	150897819	152253294	migraine	4.41999e-05	0.000143887	FALSE	0.143147
1226	7	153241229	154407487	ADHD	5.83747e-05	0.000128058	FALSE	0.227391
1226	7	153241229	154407487	migraine	4.9193e-05	0.000160141	FALSE	0.111741
1227	7	154407488	155280610	ADHD	3.10911e-05	6.82056e-05	FALSE	0.344204
1227	7	154407488	155280610	migraine	9.64998e-06	3.14142e-05	FALSE	0.397908
1228	7	155280611	156344386	ADHD	0.000281304	0.000617105	FALSE	0.00174256
1228	7	155280611	156344386	migraine	3.89821e-05	0.000126901	FALSE	0.193962
1231	7	158031248	159128566	ADHD	5.43479e-05	0.000119225	FALSE	0.218152
1231	7	158031248	159128566	migraine	7.04639e-05	0.000229386	FALSE	0.0293031
1232	8	11740	660414	ADHD	0.000159113	0.000349051	FALSE	0.0168096
1232	8	11740	660414	migraine	0.000121522	0.000395599	FALSE	0.000919224
1234	8	1161825	1628039	ADHD	0.000334497	0.000733797	FALSE	5.71509e-05
1234	8	1161825	1628039	migraine	9.65864e-05	0.000314424	FALSE	0.0101543
1235	8	1628040	2070902	ADHD	0.000275296	0.000603925	FALSE	0.000974659
1235	8	1628040	2070902	migraine	3.22191e-05	0.000104885	FALSE	0.215779
1237	8	2396123	2970491	ADHD	0.000206384	0.00045275	FALSE	0.00958221
1237	8	2396123	2970491	migraine	4.95325e-05	0.000161246	FALSE	0.12183
1238	8	2970492	3386667	ADHD	7.67992e-05	0.000168477	FALSE	0.177006
1238	8	2970492	3386667	migraine	2.89635e-05	9.42866e-05	FALSE	0.240238
1239	8	3386668	3787248	ADHD	0.000219003	0.000480434	FALSE	0.00795483
1239	8	3386668	3787248	migraine	6.87767e-05	0.000223893	FALSE	0.0608596
1240	8	3787249	4273083	ADHD	4.62641e-05	0.000101491	FALSE	0.317078
1240	8	3787249	4273083	migraine	4.60022e-05	0.000149754	FALSE	0.181335
1241	8	4273084	4893120	ADHD	0.000152012	0.000333473	FALSE	0.0793215
1241	8	4273084	4893120	migraine	0.000109575	0.000356706	FALSE	0.0234673
1242	8	4893121	5566269	ADHD	0.000113077	0.000248061	FALSE	0.112703
1242	8	4893121	5566269	migraine	1.34394e-05	4.37502e-05	FALSE	0.37786
1243	8	5566270	6019163	ADHD	0.000134408	0.000294855	FALSE	0.0383117
1243	8	5566270	6019163	migraine	4.20559e-05	0.000136907	FALSE	0.128464
1244	8	6019164	6663427	ADHD	6.20097e-05	0.000136033	FALSE	0.235999
1244	8	6019164	6663427	migraine	6.77994e-06	2.20712e-05	FALSE	0.429188
1245	8	6663428	8064600	ADHD	0.000166861	0.000366047	FALSE	0.00554425
1245	8	6663428	8064600	migraine	1.0237e-05	3.33251e-05	FALSE	0.356833
1246	8	8064601	8589770	ADHD	7.27259e-05	0.000159541	FALSE	0.129478
1246	8	8064601	8589770	migraine	3.68019e-05	0.000119804	FALSE	0.128179
1247	8	8589771	9167795	ADHD	0.00027945	0.000613038	FALSE	0.000181274
1247	8	8589771	9167795	migraine	4.43358e-05	0.000144329	FALSE	0.109637
1248	8	9167796	9835863	ADHD	0.000111352	0.000244276	FALSE	0.0563102
1248	8	9167796	9835863	migraine	8.43473e-05	0.000274581	FALSE	0.0102233
1252	8	12296850	12947935	ADHD	0.000230004	0.000504566	FALSE	0.000128646
1252	8	12296850	12947935	migraine	2.10818e-05	6.86289e-05	FALSE	0.218539
1253	8	12947936	13395051	ADHD	3.47599e-05	7.62539e-05	FALSE	0.266905
1253	8	12947936	13395051	migraine	6.98525e-05	0.000227395	FALSE	0.0127784
1256	8	14389306	14872767	ADHD	3.98177e-05	8.73493e-05	FALSE	0.264625
1256	8	14389306	14872767	migraine	4.35766e-06	1.41858e-05	FALSE	0.434172
1257	8	14872768	15359692	ADHD	5.29553e-05	0.00011617	FALSE	0.213374
1257	8	14872768	15359692	migraine	7.66026e-05	0.00024937	FALSE	0.0165679
1258	8	15359693	15999328	ADHD	0.00010618	0.000232931	FALSE	0.0818439
1258	8	15359693	15999328	migraine	2.95112e-05	9.60696e-05	FALSE	0.212936
1265	8	20135629	20812107	ADHD	6.53131e-05	0.000143279	FALSE	0.176443
1265	8	20135629	20812107	migraine	2.93298e-07	9.54791e-07	FALSE	0.484036
1266	8	20812108	21650453	ADHD	0.000136752	0.000299997	FALSE	0.0354314
1266	8	20812108	21650453	migraine	3.06439e-05	9.97572e-05	FALSE	0.199076
1269	8	23788495	24863243	ADHD	0.000274627	0.000602456	FALSE	9.87999e-05
1269	8	23788495	24863243	migraine	2.74119e-05	8.92357e-05	FALSE	0.200941
1271	8	25859278	26679135	ADHD	5.14438e-05	0.000112854	FALSE	0.259188
1271	8	25859278	26679135	migraine	6.01688e-05	0.000195871	FALSE	0.0756842
1272	8	26679136	27406511	ADHD	5.7846e-05	0.000126898	FALSE	0.191178
1272	8	26679136	27406511	migraine	0.000113569	0.00036971	FALSE	0.00101907
1275	8	29744541	31134786	ADHD	0.000105916	0.000232351	FALSE	0.0632785
1275	8	29744541	31134786	migraine	2.51208e-05	8.17774e-05	FALSE	0.224856
1276	8	31134787	32454962	ADHD	2.55156e-05	5.59744e-05	FALSE	0.361013
1276	8	31134787	32454962	migraine	5.75638e-05	0.000187391	FALSE	0.0736875
1277	8	32454963	33982537	ADHD	0.000112458	0.000246702	FALSE	0.055451
1277	8	32454963	33982537	migraine	4.5662e-05	0.000148646	FALSE	0.0960006
1278	8	33982538	34792220	ADHD	0.000119893	0.000263014	FALSE	0.00422171
1278	8	33982538	34792220	migraine	1.35675e-05	4.41672e-05	FALSE	0.242507
1279	8	34792221	36641174	ADHD	6.67738e-05	0.000146484	FALSE	0.121563
1279	8	34792221	36641174	migraine	6.0818e-05	0.000197985	FALSE	0.021928
1282	8	40179578	40974254	ADHD	0.000106248	0.000233079	FALSE	0.0605716
1282	8	40179578	40974254	migraine	3.23128e-05	0.00010519	FALSE	0.16649
1284	8	41725003	43825633	ADHD	8.15639e-05	0.000178929	FALSE	0.0712311
1284	8	41725003	43825633	migraine	1.05596e-05	3.43754e-05	FALSE	0.335655
1285	8	43825634	49044813	ADHD	3.08698e-05	6.772e-05	FALSE	0.159795
1285	8	43825634	49044813	migraine	2.82751e-05	9.20458e-05	FALSE	0.0468435
1287	8	50288661	51461455	ADHD	2.08805e-05	4.58062e-05	FALSE	0.274955
1287	8	50288661	51461455	migraine	1.463e-05	4.7626e-05	FALSE	0.211761
1290	8	53108911	54119373	ADHD	0.000180521	0.000396013	FALSE	0.00205671
1290	8	53108911	54119373	migraine	4.74819e-05	0.000154571	FALSE	0.0557386
1291	8	54119374	55275354	ADHD	8.65159e-05	0.000189792	FALSE	0.0758481
1291	8	54119374	55275354	migraine	1.67702e-05	5.45931e-05	FALSE	0.276565
1292	8	55275355	56346878	ADHD	0.000185598	0.000407151	FALSE	0.00660498
1292	8	55275355	56346878	migraine	4.43717e-05	0.000144446	FALSE	0.107512
1296	8	59555978	60476248	ADHD	0.000211348	0.00046364	FALSE	0.00116373
1296	8	59555978	60476248	migraine	4.81879e-06	1.56869e-05	FALSE	0.426198
1299	8	62330901	63253462	ADHD	0.00013922	0.000305412	FALSE	0.0162977
1299	8	62330901	63253462	migraine	2.65391e-05	8.63944e-05	FALSE	0.192374
1300	8	63253463	64215358	ADHD	8.05013e-05	0.000176598	FALSE	0.0792351
1300	8	63253463	64215358	migraine	5.39973e-05	0.000175781	FALSE	0.0331361
1301	8	64215359	66018204	ADHD	0.000453634	0.000995151	FALSE	8.08173e-08
1301	8	64215359	66018204	migraine	6.34502e-05	0.000206554	FALSE	0.0511203
1303	8	66960439	68683823	ADHD	0.000102711	0.000225319	FALSE	0.0741403
1303	8	66960439	68683823	migraine	4.91338e-05	0.000159949	FALSE	0.0839448
1307	8	72013185	72917489	ADHD	3.32845e-05	7.30171e-05	FALSE	0.334654
1307	8	72013185	72917489	migraine	0.000102347	0.000333175	FALSE	0.00942663
1309	8	73838028	75011699	ADHD	0.000117741	0.000258293	FALSE	0.0845488
1309	8	73838028	75011699	migraine	4.79582e-05	0.000156121	FALSE	0.130176
1311	8	76295484	77377989	ADHD	0.000314478	0.000689881	FALSE	1.41795e-06
1311	8	76295484	77377989	migraine	2.51419e-06	8.18462e-06	FALSE	0.449407
1312	8	77377990	78633659	ADHD	3.35547e-05	7.36099e-05	FALSE	0.274737
1312	8	77377990	78633659	migraine	3.20081e-05	0.000104198	FALSE	0.139769
1313	8	78633660	79756169	ADHD	5.32847e-05	0.000116892	FALSE	0.159131
1313	8	78633660	79756169	migraine	3.75597e-07	1.22271e-06	FALSE	0.477694
1314	8	79756170	81340231	ADHD	0.000227965	0.000500093	FALSE	0.0052548
1314	8	79756170	81340231	migraine	5.19072e-05	0.000168977	FALSE	0.112506
1315	8	81340232	82878769	ADHD	0.000182633	0.000400649	FALSE	0.0133663
1315	8	81340232	82878769	migraine	7.61075e-05	0.000247758	FALSE	0.0315864
1316	8	82878770	83730337	ADHD	6.65279e-05	0.000145944	FALSE	0.127647
1316	8	82878770	83730337	migraine	4.47703e-05	0.000145744	FALSE	0.0682156
1319	8	86251871	87563145	ADHD	0.000166862	0.000366051	FALSE	0.00120549
1319	8	86251871	87563145	migraine	2.52143e-05	8.20816e-05	FALSE	0.152389
1320	8	87563146	89081177	ADHD	0.000164484	0.000360834	FALSE	0.021198
1320	8	87563146	89081177	migraine	4.35024e-05	0.000141616	FALSE	0.133839
1321	8	89081178	90364149	ADHD	0.000149459	0.000327874	FALSE	0.0101027
1321	8	89081178	90364149	migraine	7.41457e-05	0.000241371	FALSE	0.010923
1322	8	90364150	91457962	ADHD	0.00018153	0.000398228	FALSE	0.00250997
1322	8	90364150	91457962	migraine	1.96199e-05	6.387e-05	FALSE	0.247985
1324	8	92876621	94999066	ADHD	0.000437034	0.000958734	FALSE	6.55124e-06
1324	8	92876621	94999066	migraine	3.17378e-05	0.000103318	FALSE	0.239695
1325	8	94999067	96175630	ADHD	8.79506e-06	1.9294e-05	FALSE	0.441494
1325	8	94999067	96175630	migraine	3.32237e-05	0.000108155	FALSE	0.186662
1328	8	98132520	99388944	ADHD	1.92971e-05	4.23325e-05	FALSE	0.40174
1328	8	98132520	99388944	migraine	2.18396e-05	7.10959e-05	FALSE	0.300268
1331	8	102548681	103716053	ADHD	6.86077e-06	1.50507e-05	FALSE	0.456956
1331	8	102548681	103716053	migraine	0.000144119	0.000469161	FALSE	0.000778504
1332	8	103716054	104467845	ADHD	0.000172192	0.000377743	FALSE	0.00782639
1332	8	103716054	104467845	migraine	7.3229e-05	0.000238387	FALSE	0.0191839
1334	8	105370131	106500950	ADHD	5.31574e-05	0.000116613	FALSE	0.241463
1334	8	105370131	106500950	migraine	2.13955e-05	6.96503e-05	FALSE	0.284618
1335	8	106500951	107787163	ADHD	0.000281165	0.0006168	FALSE	0.000133113
1335	8	106500951	107787163	migraine	5.31721e-05	0.000173095	FALSE	0.0687946
1337	8	108647464	109920827	ADHD	4.01323e-06	8.80394e-06	FALSE	0.462603
1337	8	108647464	109920827	migraine	3.25342e-06	1.05911e-05	FALSE	0.448079
1339	8	111207350	112601513	ADHD	2.98721e-05	6.55313e-05	FALSE	0.241941
1339	8	111207350	112601513	migraine	7.56932e-06	2.46409e-05	FALSE	0.350885
1342	8	114781575	115334858	ADHD	1.57901e-06	3.46392e-06	FALSE	0.466864
1342	8	114781575	115334858	migraine	5.37429e-05	0.000174953	FALSE	0.0158161
1345	8	118300069	119423298	ADHD	0.000126004	0.000276418	FALSE	0.0547407
1345	8	118300069	119423298	migraine	7.43754e-05	0.000242119	FALSE	0.0315018
1346	8	119423299	120216587	ADHD	0.000156248	0.000342766	FALSE	0.00864431
1346	8	119423299	120216587	migraine	1.02411e-05	3.33385e-05	FALSE	0.357598
1347	8	120216588	121554390	ADHD	0.000104601	0.000229467	FALSE	0.062865
1347	8	120216588	121554390	migraine	3.31313e-05	0.000107855	FALSE	0.160242
1348	8	121554391	122622804	ADHD	0.000131237	0.0002879	FALSE	0.0419718
1348	8	121554391	122622804	migraine	2.70172e-05	8.79508e-05	FALSE	0.227813
1349	8	122622805	124001019	ADHD	0.000170981	0.000375087	FALSE	0.0186084
1349	8	122622805	124001019	migraine	7.49211e-06	2.43896e-05	FALSE	0.414008
1352	8	126766828	128073654	ADHD	0.000253243	0.000555547	FALSE	0.00231033
1352	8	126766828	128073654	migraine	8.24006e-05	0.000268244	FALSE	0.02963
1353	8	128073655	129291118	ADHD	7.98084e-05	0.000175078	FALSE	0.216239
1353	8	128073655	129291118	migraine	3.17459e-05	0.000103345	FALSE	0.265237
1355	8	130383564	131545725	ADHD	4.48565e-06	9.84031e-06	FALSE	0.462723
1355	8	130383564	131545725	migraine	9.86207e-05	0.000321046	FALSE	0.00530174
1356	8	131545726	132534636	ADHD	0.000264144	0.000579461	FALSE	0.000764584
1356	8	131545726	132534636	migraine	3.15431e-06	1.02684e-05	FALSE	0.455985
1358	8	133461552	134509448	ADHD	0.000386532	0.000847947	FALSE	1.7448e-05
1358	8	133461552	134509448	migraine	0.000118323	0.000385186	FALSE	0.00431594
1361	8	136220343	137527617	ADHD	0.000185133	0.000406132	FALSE	0.005229
1361	8	136220343	137527617	migraine	4.8831e-05	0.000158963	FALSE	0.0795337
1362	8	137527618	138564843	ADHD	0.000172687	0.000378829	FALSE	0.00511541
1362	8	137527618	138564843	migraine	1.36598e-05	4.44678e-05	FALSE	0.32111
1364	8	139404632	140355988	ADHD	0.000160367	0.000351801	FALSE	0.0182573
1364	8	139404632	140355988	migraine	3.13583e-05	0.000102083	FALSE	0.194431
1365	8	140355989	141527881	ADHD	0.000153611	0.00033698	FALSE	0.042649
1365	8	140355989	141527881	migraine	2.90442e-05	9.45494e-05	FALSE	0.248261
1366	8	141527882	142611889	ADHD	9.72803e-05	0.000213407	FALSE	0.110898
1366	8	141527882	142611889	migraine	4.46731e-05	0.000145427	FALSE	0.131187
1367	8	142611890	143611461	ADHD	0.00027836	0.000610646	FALSE	8.5258e-05
1367	8	142611890	143611461	migraine	3.21348e-05	0.000104611	FALSE	0.165976
1368	8	143611462	144934288	ADHD	0.000226185	0.000496188	FALSE	0.000672103
1368	8	143611462	144934288	migraine	5.24053e-05	0.000170598	FALSE	0.0573085
1369	8	144934289	146303787	ADHD	6.82548e-05	0.000149733	FALSE	0.0437346
1369	8	144934289	146303787	migraine	3.60788e-06	1.1745e-05	FALSE	0.401852
1370	9	10469	653661	ADHD	4.49774e-05	9.86684e-05	FALSE	0.242205
1370	9	10469	653661	migraine	4.81348e-05	0.000156696	FALSE	0.0784399
1371	9	653662	1103598	ADHD	0.000172981	0.000379474	FALSE	0.00875962
1371	9	653662	1103598	migraine	9.53471e-05	0.00031039	FALSE	0.00489929
1373	9	1874962	2441120	ADHD	0.000228753	0.000501822	FALSE	0.00325938
1373	9	1874962	2441120	migraine	0.000108349	0.000352717	FALSE	0.0050403
1375	9	3079046	4025355	ADHD	0.000132665	0.000291031	FALSE	0.0637807
1375	9	3079046	4025355	migraine	6.62333e-05	0.000215614	FALSE	0.0651711
1378	9	5437592	6859791	ADHD	0.000125778	0.000275923	FALSE	0.0983511
1378	9	5437592	6859791	migraine	0.00014322	0.000466235	FALSE	0.00258731
1379	9	6859792	7388202	ADHD	0.000154608	0.000339167	FALSE	0.0198618
1379	9	6859792	7388202	migraine	2.12516e-05	6.91819e-05	FALSE	0.270995
1380	9	7388203	8262303	ADHD	9.63257e-05	0.000211313	FALSE	0.149066
1380	9	7388203	8262303	migraine	2.07768e-05	6.76361e-05	FALSE	0.320598
1386	9	12044916	12664858	ADHD	8.25412e-05	0.000181073	FALSE	0.0862254
1386	9	12044916	12664858	migraine	5.63113e-05	0.000183314	FALSE	0.0353412
1387	9	12664859	13512852	ADHD	4.14104e-05	9.08433e-05	FALSE	0.254887
1387	9	12664859	13512852	migraine	1.86333e-06	6.06581e-06	FALSE	0.463497
1388	9	13512853	14244747	ADHD	0.000163978	0.000359723	FALSE	0.0220258
1388	9	13512853	14244747	migraine	9.06928e-05	0.000295238	FALSE	0.0139227
1389	9	14244748	14902924	ADHD	0.000277585	0.000608947	FALSE	0.00162449
1389	9	14244748	14902924	migraine	9.25734e-05	0.00030136	FALSE	0.0225078
1390	9	14902925	15839403	ADHD	0.000133521	0.000292909	FALSE	0.0392293
1390	9	14902925	15839403	migraine	1.13417e-05	3.69215e-05	FALSE	0.368648
1392	9	16658378	17392382	ADHD	0.000177619	0.000389648	FALSE	0.00234125
1392	9	16658378	17392382	migraine	4.43591e-05	0.000144405	FALSE	0.0674763
1395	9	18754197	19463292	ADHD	0.000298405	0.000654621	FALSE	7.17036e-05
1395	9	18754197	19463292	migraine	5.71799e-05	0.000186141	FALSE	0.0583072
1398	9	21674033	23091193	ADHD	0.000295368	0.000647957	FALSE	0.000866155
1398	9	21674033	23091193	migraine	5.53013e-05	0.000180026	FALSE	0.107961
1399	9	23091194	23859374	ADHD	0.000286347	0.000628167	FALSE	0.000247639
1399	9	23091194	23859374	migraine	4.60947e-05	0.000150055	FALSE	0.113156
1401	9	24757730	25957606	ADHD	0.000161237	0.00035371	FALSE	0.0317309
1401	9	24757730	25957606	migraine	1.98312e-05	6.45579e-05	FALSE	0.311954
1402	9	25957607	26747214	ADHD	4.55037e-05	9.98229e-05	FALSE	0.260625
1402	9	25957607	26747214	migraine	4.03304e-05	0.00013129	FALSE	0.137416
1403	9	26747215	27366479	ADHD	5.444e-05	0.000119427	FALSE	0.201134
1403	9	26747215	27366479	migraine	6.73559e-06	2.19268e-05	FALSE	0.406803
1405	9	28067455	28766060	ADHD	1.07269e-05	2.35319e-05	FALSE	0.427538
1405	9	28067455	28766060	migraine	7.54193e-06	2.45517e-05	FALSE	0.404302
1406	9	28766061	29596501	ADHD	9.01256e-05	0.000197711	FALSE	0.0717261
1406	9	28766061	29596501	migraine	1.24449e-05	4.05126e-05	FALSE	0.32861
1407	9	29596502	30410078	ADHD	0.000154733	0.000339443	FALSE	0.00502139
1407	9	29596502	30410078	migraine	6.28124e-05	0.000204477	FALSE	0.0169497
1408	9	30410079	31115153	ADHD	0.000115043	0.000252373	FALSE	0.00972852
1408	9	30410079	31115153	migraine	9.99547e-07	3.25389e-06	FALSE	0.462545
1409	9	31115154	32253283	ADHD	0.000126395	0.000277276	FALSE	0.0113263
1409	9	31115154	32253283	migraine	3.28239e-05	0.000106854	FALSE	0.105857
1410	9	32253284	33194892	ADHD	0.000146496	0.000321372	FALSE	0.0229707
1410	9	32253284	33194892	migraine	2.73508e-05	8.90367e-05	FALSE	0.215069
1411	9	33194893	34704544	ADHD	5.43287e-05	0.000119183	FALSE	0.213679
1411	9	33194893	34704544	migraine	1.8101e-05	5.89252e-05	FALSE	0.294371
1412	9	34704545	36749273	ADHD	0.000142685	0.000313013	FALSE	0.0740803
1412	9	34704545	36749273	migraine	0.000196533	0.000639788	FALSE	9.77854e-05
1413	9	36749274	37687112	ADHD	0.000163553	0.00035879	FALSE	0.0246238
1413	9	36749274	37687112	migraine	4.55879e-05	0.000148405	FALSE	0.129858
1418	9	70939678	72288878	ADHD	0.000194808	0.000427356	FALSE	0.010106
1418	9	70939678	72288878	migraine	8.22556e-05	0.000267772	FALSE	0.0242981
1421	9	74950319	76197744	ADHD	8.42209e-05	0.000184758	FALSE	0.0778566
1421	9	74950319	76197744	migraine	1.34171e-05	4.36776e-05	FALSE	0.311402
1422	9	76197745	77862308	ADHD	0.000400077	0.000877661	FALSE	5.22727e-06
1422	9	76197745	77862308	migraine	3.55123e-05	0.000115606	FALSE	0.190371
1425	9	79451036	80137024	ADHD	5.08358e-05	0.00011152	FALSE	0.211921
1425	9	79451036	80137024	migraine	2.38072e-06	7.7501e-06	FALSE	0.457119
1427	9	81161598	82601465	ADHD	0.000280593	0.000615544	FALSE	0.00216527
1427	9	81161598	82601465	migraine	5.77199e-05	0.000187899	FALSE	0.110087
1428	9	82601466	83455502	ADHD	6.29458e-05	0.000138086	FALSE	0.172215
1428	9	82601466	83455502	migraine	4.2784e-05	0.000139278	FALSE	0.105079
1429	9	83455503	85135751	ADHD	0.000147588	0.000323768	FALSE	0.0499327
1429	9	83455503	85135751	migraine	0.000126943	0.000413245	FALSE	0.00324882
1430	9	85135752	86769886	ADHD	0.000390604	0.000856881	FALSE	4.97049e-05
1430	9	85135752	86769886	migraine	2.24954e-05	7.32306e-05	FALSE	0.30709
1431	9	86769887	87815449	ADHD	1.08071e-05	2.37078e-05	FALSE	0.43057
1431	9	86769887	87815449	migraine	0.000105441	0.000343249	FALSE	0.0041582
1433	9	89171797	90135154	ADHD	0.000133081	0.000291944	FALSE	0.0505918
1433	9	89171797	90135154	migraine	3.93486e-05	0.000128094	FALSE	0.16052
1435	9	90890980	91643255	ADHD	0.000106124	0.000232808	FALSE	0.0296839
1435	9	90890980	91643255	migraine	5.67214e-06	1.84649e-05	FALSE	0.400654
1436	9	91643256	92500277	ADHD	0.000277298	0.000608317	FALSE	7.18975e-05
1436	9	91643256	92500277	migraine	2.62915e-05	8.55885e-05	FALSE	0.206522
1437	9	92500278	93441050	ADHD	8.33552e-05	0.000182859	FALSE	0.104429
1437	9	92500278	93441050	migraine	1.63318e-05	5.31661e-05	FALSE	0.300692
1438	9	93441051	94175374	ADHD	0.000141642	0.000310725	FALSE	0.0226654
1438	9	93441051	94175374	migraine	4.93395e-05	0.000160618	FALSE	0.0775256
1439	9	94175375	94924482	ADHD	3.04067e-05	6.67041e-05	FALSE	0.292791
1439	9	94175375	94924482	migraine	1.30214e-05	4.23894e-05	FALSE	0.318804
1441	9	95854926	96670171	ADHD	4.30237e-05	9.43823e-05	FALSE	0.238487
1441	9	95854926	96670171	migraine	2.223e-05	7.23669e-05	FALSE	0.233
1442	9	96670172	97418633	ADHD	9.12422e-05	0.000200161	FALSE	0.0543967
1442	9	96670172	97418633	migraine	4.7123e-06	1.53403e-05	FALSE	0.416554
1443	9	97418634	98885862	ADHD	7.08172e-05	0.000155354	FALSE	0.185235
1443	9	97418634	98885862	migraine	1.26245e-05	4.10975e-05	FALSE	0.366783
1445	9	100310518	101596750	ADHD	0.000143205	0.000314153	FALSE	0.0539064
1445	9	100310518	101596750	migraine	5.44734e-05	0.000177331	FALSE	0.108679
1446	9	101596751	103165725	ADHD	0.000229409	0.000503261	FALSE	0.0019744
1446	9	101596751	103165725	migraine	2.40236e-05	7.82057e-05	FALSE	0.253263
1450	9	105846546	107061019	ADHD	0.000165069	0.000362116	FALSE	0.0118712
1450	9	105846546	107061019	migraine	2.53659e-05	8.25752e-05	FALSE	0.22756
1452	9	108203096	109150717	ADHD	9.57696e-05	0.000210093	FALSE	0.0506441
1452	9	108203096	109150717	migraine	1.58574e-05	5.16216e-05	FALSE	0.278196
1453	9	109150718	110630150	ADHD	0.000137187	0.00030095	FALSE	0.0842056
1453	9	109150718	110630150	migraine	3.74e-05	0.000121751	FALSE	0.221537
1455	9	111368108	112076381	ADHD	4.49249e-05	9.85532e-05	FALSE	0.230816
1455	9	111368108	112076381	migraine	1.12633e-05	3.6666e-05	FALSE	0.348549
1458	9	113646150	114443475	ADHD	2.3531e-05	5.16206e-05	FALSE	0.361448
1458	9	113646150	114443475	migraine	1.24674e-05	4.05861e-05	FALSE	0.355092
1460	9	115390113	116159540	ADHD	3.26188e-05	7.15568e-05	FALSE	0.309092
1460	9	115390113	116159540	migraine	1.13302e-05	3.6884e-05	FALSE	0.361023
1461	9	116159541	117054909	ADHD	0.000193907	0.000425379	FALSE	0.00948616
1461	9	116159541	117054909	migraine	2.4523e-05	7.98313e-05	FALSE	0.261162
1463	9	117989018	119001227	ADHD	0.000123488	0.0002709	FALSE	0.0268219
1463	9	117989018	119001227	migraine	7.45589e-05	0.000242717	FALSE	0.011293
1464	9	119001228	119890464	ADHD	0.00019601	0.000429993	FALSE	0.00908823
1464	9	119001228	119890464	migraine	0.000230589	0.000750652	FALSE	1.73359e-07
1465	9	119890465	121008529	ADHD	0.000274765	0.00060276	FALSE	0.00134998
1465	9	119890465	121008529	migraine	6.79591e-05	0.000221232	FALSE	0.061377
1466	9	121008530	122677719	ADHD	0.000238187	0.000522519	FALSE	0.00271604
1466	9	121008530	122677719	migraine	2.2926e-05	7.46326e-05	FALSE	0.278579
1467	9	122677720	124119883	ADHD	6.3313e-05	0.000138892	FALSE	0.180317
1467	9	122677720	124119883	migraine	2.23237e-05	7.26718e-05	FALSE	0.25609
1468	9	124119884	125137578	ADHD	4.37489e-05	9.59732e-05	FALSE	0.272274
1468	9	124119884	125137578	migraine	3.25329e-05	0.000105907	FALSE	0.190921
1469	9	125137579	126092931	ADHD	0.000139484	0.000305991	FALSE	0.0122663
1469	9	125137579	126092931	migraine	9.15944e-05	0.000298173	FALSE	0.00212433
1471	9	127184583	128785782	ADHD	0.000139621	0.00030629	FALSE	0.0134533
1471	9	127184583	128785782	migraine	2.86264e-05	9.31894e-05	FALSE	0.167024
1473	9	129617772	130902727	ADHD	3.74698e-05	8.21985e-05	FALSE	0.272377
1473	9	129617772	130902727	migraine	7.79757e-05	0.000253839	FALSE	0.0117298
1474	9	130902728	132193798	ADHD	0.000141442	0.000310285	FALSE	0.0138039
1474	9	130902728	132193798	migraine	7.7966e-05	0.000253808	FALSE	0.00833682
1475	9	132193799	132999452	ADHD	0.00019465	0.000427009	FALSE	0.00355657
1475	9	132193799	132999452	migraine	2.05478e-05	6.68907e-05	FALSE	0.264373
1477	9	134141937	135135887	ADHD	0.000205956	0.000451811	FALSE	0.00374697
1477	9	134141937	135135887	migraine	9.10701e-05	0.000296466	FALSE	0.00877616
1478	9	135135888	136042490	ADHD	6.80322e-05	0.000149244	FALSE	0.196285
1478	9	135135888	136042490	migraine	8.75072e-05	0.000284868	FALSE	0.0190842
1479	9	136042491	136770926	ADHD	4.13966e-05	9.0813e-05	FALSE	0.262795
1479	9	136042491	136770926	migraine	3.66515e-05	0.000119314	FALSE	0.140847
1480	9	136770927	137593527	ADHD	5.53966e-05	0.000121525	FALSE	0.133431
1480	9	136770927	137593527	migraine	6.44129e-05	0.000209688	FALSE	0.0087811
1483	9	138995792	140097759	ADHD	0.000141689	0.000310827	FALSE	0.000953913
1483	9	138995792	140097759	migraine	3.76032e-06	1.22412e-05	FALSE	0.403204
1485	10	60515	1329232	ADHD	0.000190647	0.000418228	FALSE	0.00671169
1485	10	60515	1329232	migraine	4.8772e-05	0.000158771	FALSE	0.0940355
1488	10	2637066	3225336	ADHD	9.90709e-06	2.17335e-05	FALSE	0.426405
1488	10	2637066	3225336	migraine	3.9121e-05	0.000127353	FALSE	0.118873
1489	10	3225337	3880322	ADHD	0.000186123	0.000408304	FALSE	0.0046525
1489	10	3225337	3880322	migraine	2.3294e-05	7.58306e-05	FALSE	0.237898
1490	10	3880323	4813182	ADHD	5.6776e-05	0.000124551	FALSE	0.237409
1490	10	3880323	4813182	migraine	1.50596e-05	4.90244e-05	FALSE	0.347113
1491	10	4813183	5396242	ADHD	5.14677e-05	0.000112906	FALSE	0.19848
1491	10	4813183	5396242	migraine	3.64909e-06	1.18791e-05	FALSE	0.438953
1493	10	6234719	6897037	ADHD	2.80074e-05	6.14407e-05	FALSE	0.348448
1493	10	6234719	6897037	migraine	1.00246e-05	3.26338e-05	FALSE	0.38731
1494	10	6897038	7659872	ADHD	0.000146924	0.000322311	FALSE	0.0433513
1494	10	6897038	7659872	migraine	4.26242e-05	0.000138757	FALSE	0.154502
1495	10	7659873	8771920	ADHD	0.00022627	0.000496376	FALSE	0.0090307
1495	10	7659873	8771920	migraine	0.000161392	0.000525389	FALSE	0.000535699
1496	10	8771921	10081279	ADHD	0.000394227	0.000864829	FALSE	2.78948e-06
1496	10	8771921	10081279	migraine	3.69855e-05	0.000120401	FALSE	0.168657
1498	10	10969482	11856924	ADHD	0.000276328	0.000606189	FALSE	0.000806282
1498	10	10969482	11856924	migraine	2.5091e-05	8.16803e-05	FALSE	0.263868
1500	10	12581572	13208061	ADHD	0.000125901	0.000276192	FALSE	0.0629704
1500	10	12581572	13208061	migraine	4.97337e-05	0.000161901	FALSE	0.111665
1502	10	14008136	14820755	ADHD	0.000149898	0.000328837	FALSE	0.0363419
1502	10	14008136	14820755	migraine	2.63582e-05	8.58054e-05	FALSE	0.253098
1503	10	14820756	15946677	ADHD	5.71166e-05	0.000125298	FALSE	0.24981
1503	10	14820756	15946677	migraine	7.78579e-05	0.000253456	FALSE	0.0411353
1504	10	15946678	17065860	ADHD	0.000350528	0.000768964	FALSE	1.71752e-05
1504	10	15946678	17065860	migraine	6.52774e-06	2.12502e-05	FALSE	0.420675
1505	10	17065861	18529742	ADHD	8.86881e-05	0.000194558	FALSE	0.144027
1505	10	17065861	18529742	migraine	3.15802e-05	0.000102805	FALSE	0.221941
1506	10	18529743	19421514	ADHD	0.000166752	0.00036581	FALSE	0.0156905
1506	10	18529743	19421514	migraine	6.85422e-05	0.00022313	FALSE	0.0372965
1507	10	19421515	19965624	ADHD	0.000117968	0.00025879	FALSE	0.0113488
1507	10	19421515	19965624	migraine	2.75773e-05	8.97742e-05	FALSE	0.127377
1510	10	21477693	23365685	ADHD	0.000145059	0.000318221	FALSE	0.0291094
1510	10	21477693	23365685	migraine	0.000146057	0.000475468	FALSE	0.000171477
1511	10	23365686	24489447	ADHD	5.05472e-05	0.000110887	FALSE	0.194119
1511	10	23365686	24489447	migraine	9.56986e-05	0.000311534	FALSE	0.00176162
1512	10	24489448	25577761	ADHD	0.000221444	0.000485788	FALSE	0.00445625
1512	10	24489448	25577761	migraine	9.26205e-06	3.01514e-05	FALSE	0.39829
1513	10	25577762	26161974	ADHD	0.000103141	0.000226263	FALSE	0.0307528
1513	10	25577762	26161974	migraine	1.81288e-05	5.9016e-05	FALSE	0.237937
1514	10	26161975	26888716	ADHD	7.65182e-05	0.00016786	FALSE	0.0597482
1514	10	26161975	26888716	migraine	4.27341e-05	0.000139115	FALSE	0.0435159
1519	10	30000224	30919469	ADHD	1.30579e-05	2.86454e-05	FALSE	0.414219
1519	10	30000224	30919469	migraine	5.16999e-05	0.000168302	FALSE	0.0762204
1520	10	30919470	32457293	ADHD	0.000133476	0.00029281	FALSE	0.0407054
1520	10	30919470	32457293	migraine	8.87152e-05	0.0002888	FALSE	0.0119636
1521	10	32457294	33655458	ADHD	0.000282051	0.000618745	FALSE	9.38653e-05
1521	10	32457294	33655458	migraine	7.44918e-05	0.000242498	FALSE	0.0187299
1522	10	33655459	35178224	ADHD	0.000273497	0.000599979	FALSE	0.00248653
1522	10	33655459	35178224	migraine	0.000137238	0.00044676	FALSE	0.00254108
1524	10	36475839	37561443	ADHD	6.70794e-05	0.000147154	FALSE	0.15371
1524	10	36475839	37561443	migraine	9.41616e-06	3.0653e-05	FALSE	0.375969
1525	10	37561444	38566460	ADHD	7.64165e-06	1.67637e-05	FALSE	0.377594
1525	10	37561444	38566460	migraine	1.15947e-05	3.77451e-05	FALSE	0.220008
1527	10	42392743	42984427	ADHD	8.26816e-05	0.000181381	FALSE	0.000654284
1527	10	42392743	42984427	migraine	1.12711e-05	3.66916e-05	FALSE	0.123623
1528	10	42984428	43769842	ADHD	4.17108e-05	9.15022e-05	FALSE	0.213698
1528	10	42984428	43769842	migraine	2.52611e-06	8.22341e-06	FALSE	0.446362
1529	10	43769843	44893846	ADHD	0.000128274	0.000281399	FALSE	0.0468918
1529	10	43769843	44893846	migraine	7.83195e-05	0.000254959	FALSE	0.0223313
1532	10	49197321	50145673	ADHD	1.9246e-05	4.22206e-05	FALSE	0.373296
1532	10	49197321	50145673	migraine	6.65956e-06	2.16793e-05	FALSE	0.407681
1534	10	51724040	53129609	ADHD	0.000120442	0.000264217	FALSE	0.0481126
1534	10	51724040	53129609	migraine	5.60747e-05	0.000182544	FALSE	0.0609017
1536	10	53919162	55104428	ADHD	1.69214e-05	3.71211e-05	FALSE	0.399879
1536	10	53919162	55104428	migraine	1.54014e-07	5.0137e-07	FALSE	0.486433
1539	10	57044846	57955671	ADHD	6.13835e-05	0.000134659	FALSE	0.110314
1539	10	57044846	57955671	migraine	2.2254e-05	7.2445e-05	FALSE	0.18207
1544	10	62626466	64069687	ADHD	0.000124502	0.000273125	FALSE	0.071445
1544	10	62626466	64069687	migraine	5.59822e-05	0.000182243	FALSE	0.09386
1545	10	64069688	65400431	ADHD	0.000191013	0.000419031	FALSE	0.00571353
1545	10	64069688	65400431	migraine	4.47299e-06	1.45612e-05	FALSE	0.437648
1547	10	66510388	67146043	ADHD	2.58016e-05	5.66018e-05	FALSE	0.288145
1547	10	66510388	67146043	migraine	5.74225e-05	0.000186931	FALSE	0.0154031
1551	10	69904171	71050504	ADHD	7.29517e-05	0.000160036	FALSE	0.141663
1551	10	69904171	71050504	migraine	4.58891e-05	0.000149386	FALSE	0.0929744
1553	10	71672998	72659223	ADHD	6.12889e-05	0.000134451	FALSE	0.24539
1553	10	71672998	72659223	migraine	1.19176e-05	3.87962e-05	FALSE	0.388164
1555	10	73514215	75694023	ADHD	3.14449e-05	6.89815e-05	FALSE	0.289368
1555	10	73514215	75694023	migraine	4.70537e-05	0.000153177	FALSE	0.0639
1556	10	75694024	77144961	ADHD	7.55949e-05	0.000165835	FALSE	0.0748676
1556	10	75694024	77144961	migraine	2.3648e-05	7.6983e-05	FALSE	0.175766
1559	10	79952997	81190573	ADHD	0.000181373	0.000397883	FALSE	0.0425739
1559	10	79952997	81190573	migraine	9.96398e-06	3.24364e-05	FALSE	0.41543
1564	10	84679430	85463484	ADHD	8.24609e-05	0.000180897	FALSE	0.0485889
1564	10	84679430	85463484	migraine	1.97129e-05	6.41727e-05	FALSE	0.199792
1565	10	85463485	86459980	ADHD	3.73181e-05	8.18658e-05	FALSE	0.305853
1565	10	85463485	86459980	migraine	2.23993e-05	7.2918e-05	FALSE	0.274745
1566	10	86459981	87287935	ADHD	1.75113e-05	3.84151e-05	FALSE	0.367649
1566	10	86459981	87287935	migraine	1.14639e-05	3.73193e-05	FALSE	0.334723
1569	10	89971629	91021321	ADHD	8.34715e-06	1.83114e-05	FALSE	0.44685
1569	10	89971629	91021321	migraine	1.72647e-05	5.62028e-05	FALSE	0.323843
1570	10	91021322	91960435	ADHD	0.000126699	0.000277944	FALSE	0.0289659
1570	10	91021322	91960435	migraine	1.31798e-05	4.29049e-05	FALSE	0.33002
1572	10	92911507	94503299	ADHD	3.56057e-05	7.81093e-05	FALSE	0.26626
1572	10	92911507	94503299	migraine	9.50654e-06	3.09473e-05	FALSE	0.362335
1574	10	95528161	97040172	ADHD	7.56437e-05	0.000165942	FALSE	0.118338
1574	10	95528161	97040172	migraine	0.000206318	0.00067164	FALSE	2.7561e-08
1575	10	97040173	98005994	ADHD	0.000226217	0.000496259	FALSE	0.000893646
1575	10	97040173	98005994	migraine	1.06336e-05	3.46164e-05	FALSE	0.363043
1576	10	98005995	99367800	ADHD	0.000109443	0.000240089	FALSE	0.102076
1576	10	98005995	99367800	migraine	2.03771e-05	6.63349e-05	FALSE	0.309968
1577	10	99367801	100337830	ADHD	0.000109835	0.000240948	FALSE	0.0725513
1577	10	99367801	100337830	migraine	6.42414e-05	0.000209129	FALSE	0.0466626
1578	10	100337831	101271451	ADHD	5.93084e-05	0.000130107	FALSE	0.0986497
1578	10	100337831	101271451	migraine	8.64861e-05	0.000281544	FALSE	0.000458233
1579	10	101271452	102509298	ADHD	0.000316631	0.000694603	FALSE	2.96912e-05
1579	10	101271452	102509298	migraine	0.000104355	0.000339713	FALSE	0.00303954
1580	10	102509299	104206837	ADHD	0.000310616	0.000681407	FALSE	0.000300822
1580	10	102509299	104206837	migraine	4.20845e-05	0.000137	FALSE	0.157803
1581	10	104206838	106142283	ADHD	0.000357716	0.000784732	FALSE	7.52844e-05
1581	10	104206838	106142283	migraine	0.000221634	0.000721501	FALSE	2.40605e-06
1583	10	107877788	108725997	ADHD	0.000250431	0.000549379	FALSE	0.000164406
1583	10	107877788	108725997	migraine	3.43347e-05	0.000111772	FALSE	0.137302
1584	10	108725998	109579149	ADHD	3.87416e-05	8.49885e-05	FALSE	0.263353
1584	10	108725998	109579149	migraine	5.33693e-05	0.000173737	FALSE	0.0529521
1585	10	109579150	110358382	ADHD	0.000123456	0.000270829	FALSE	0.0214923
1585	10	109579150	110358382	migraine	4.34756e-06	1.41529e-05	FALSE	0.42542
1589	10	114255955	115588903	ADHD	0.000140316	0.000307816	FALSE	0.0550714
1589	10	114255955	115588903	migraine	2.44288e-05	7.95248e-05	FALSE	0.279476
1592	10	118416050	119528730	ADHD	0.000159935	0.000350854	FALSE	0.0181375
1592	10	118416050	119528730	migraine	7.74526e-05	0.000252137	FALSE	0.021643
1593	10	119528731	120592839	ADHD	0.000114068	0.000250235	FALSE	0.0688636
1593	10	119528731	120592839	migraine	4.80403e-05	0.000156389	FALSE	0.104628
1594	10	120592840	121874445	ADHD	0.000104584	0.000229429	FALSE	0.107789
1594	10	120592840	121874445	migraine	5.50546e-05	0.000179223	FALSE	0.0980559
1595	10	121874446	122803506	ADHD	0.000179252	0.00039323	FALSE	0.0166324
1595	10	121874446	122803506	migraine	0.000140485	0.000457331	FALSE	0.000669933
1596	10	122803507	123856184	ADHD	0.000174059	0.000381838	FALSE	0.0256246
1596	10	122803507	123856184	migraine	2.75058e-07	8.95415e-07	FALSE	0.487053
1597	10	123856185	124894142	ADHD	0.00031973	0.000701401	FALSE	0.000246381
1597	10	123856185	124894142	migraine	0.000105094	0.000342118	FALSE	0.0093375
1598	10	124894143	125798319	ADHD	0.000166361	0.000364951	FALSE	0.0274416
1598	10	124894143	125798319	migraine	0.000155995	0.00050782	FALSE	0.000312688
1600	10	126875817	127997708	ADHD	0.000250943	0.000550501	FALSE	0.000964632
1600	10	126875817	127997708	migraine	1.32405e-07	4.31027e-07	FALSE	0.486579
1601	10	127997709	129134738	ADHD	0.000373657	0.000819703	FALSE	3.69971e-05
1601	10	127997709	129134738	migraine	2.86079e-05	9.31292e-05	FALSE	0.249114
1602	10	129134739	129831969	ADHD	0.000381052	0.000835925	FALSE	3.83162e-05
1602	10	129134739	129831969	migraine	3.90728e-06	1.27196e-05	FALSE	0.454752
1603	10	129831970	130694008	ADHD	0.000132996	0.000291757	FALSE	0.0712042
1603	10	129831970	130694008	migraine	7.18231e-05	0.000233811	FALSE	0.0583442
1605	10	131694739	132576793	ADHD	0.000145125	0.000318365	FALSE	0.0295298
1605	10	131694739	132576793	migraine	5.24668e-05	0.000170799	FALSE	0.0830064
1606	10	132576794	133111170	ADHD	0.000178627	0.000391859	FALSE	0.0231894
1606	10	132576794	133111170	migraine	7.6716e-06	2.49739e-05	FALSE	0.420065
1607	10	133111171	133818036	ADHD	1.48715e-06	3.26241e-06	FALSE	0.481135
1607	10	133111171	133818036	migraine	5.19969e-06	1.69269e-05	FALSE	0.436882
1608	10	133818037	134856054	ADHD	0.000242315	0.000531574	FALSE	0.00194625
1608	10	133818037	134856054	migraine	4.98225e-05	0.00016219	FALSE	0.105439
1610	11	87150	1061399	ADHD	0.000180668	0.000396337	FALSE	0.000728458
1610	11	87150	1061399	migraine	4.72858e-05	0.000153933	FALSE	0.0377523
1611	11	1061400	1857845	ADHD	0.000113014	0.000247922	FALSE	0.0290278
1611	11	1061400	1857845	migraine	3.78062e-05	0.000123073	FALSE	0.0964565
1612	11	1857846	2477449	ADHD	0.000106019	0.000232577	FALSE	0.0191719
1612	11	1857846	2477449	migraine	2.95935e-05	9.63377e-05	FALSE	0.112253
1613	11	2477450	3362508	ADHD	5.27356e-05	0.000115688	FALSE	0.226044
1613	11	2477450	3362508	migraine	8.44246e-05	0.000274833	FALSE	0.013106
1614	11	3362509	4405707	ADHD	4.6832e-05	0.000102737	FALSE	0.204146
1614	11	3362509	4405707	migraine	5.04214e-05	0.00016414	FALSE	0.0472827
1615	11	4405708	4946051	ADHD	2.8608e-05	6.27583e-05	FALSE	0.331835
1615	11	4405708	4946051	migraine	9.30547e-05	0.000302927	FALSE	0.00665952
1616	11	4946052	5533057	ADHD	1.26429e-05	2.77352e-05	FALSE	0.410913
1616	11	4946052	5533057	migraine	5.32046e-05	0.0001732	FALSE	0.0591972
1619	11	7191231	7915071	ADHD	0.000177891	0.000390245	FALSE	0.0122785
1619	11	7191231	7915071	migraine	4.513e-05	0.000146915	FALSE	0.118248
1620	11	7915072	9080939	ADHD	0.000132255	0.000290133	FALSE	0.06847
1620	11	7915072	9080939	migraine	9.21814e-05	0.000300084	FALSE	0.0215164
1621	11	9080940	10370100	ADHD	4.86404e-05	0.000106704	FALSE	0.236089
1621	11	9080940	10370100	migraine	5.53378e-05	0.000180145	FALSE	0.0612198
1622	11	10370101	11081299	ADHD	0.000103566	0.000227196	FALSE	0.077721
1622	11	10370101	11081299	migraine	0.000227795	0.000741557	FALSE	2.94165e-08
1623	11	11081300	11632650	ADHD	0.000261831	0.000574386	FALSE	0.00265185
1623	11	11081300	11632650	migraine	5.55506e-05	0.000180837	FALSE	0.108244
1624	11	11632651	12470449	ADHD	0.000134712	0.000295523	FALSE	0.0642803
1624	11	11632651	12470449	migraine	9.23724e-05	0.000300706	FALSE	0.0208939
1625	11	12470450	13364727	ADHD	7.3263e-05	0.000160719	FALSE	0.172062
1625	11	12470450	13364727	migraine	3.44647e-05	0.000112195	FALSE	0.18729
1626	11	13364728	15126767	ADHD	1.39236e-05	3.05446e-05	FALSE	0.416641
1626	11	13364728	15126767	migraine	9.1224e-05	0.000296967	FALSE	0.0121359
1627	11	15126768	16383386	ADHD	7.53668e-05	0.000165334	FALSE	0.136528
1627	11	15126768	16383386	migraine	8.44858e-05	0.000275032	FALSE	0.0103955
1629	11	17583949	18740267	ADHD	0.000133164	0.000292127	FALSE	0.0427626
1629	11	17583949	18740267	migraine	3.63547e-05	0.000118348	FALSE	0.166704
1630	11	18740268	19780784	ADHD	0.000100266	0.000219957	FALSE	0.0818907
1630	11	18740268	19780784	migraine	8.88853e-06	2.89354e-05	FALSE	0.389686
1631	11	19780785	20686336	ADHD	0.000142289	0.000312143	FALSE	0.0603837
1631	11	19780785	20686336	migraine	4.21275e-05	0.00013714	FALSE	0.174357
1633	11	21442723	22368743	ADHD	3.5777e-05	7.8485e-05	FALSE	0.255921
1633	11	21442723	22368743	migraine	2.7018e-06	8.79535e-06	FALSE	0.446645
1636	11	24091273	24892439	ADHD	0.000305087	0.000669279	FALSE	4.54367e-05
1636	11	24091273	24892439	migraine	0.000100663	0.000327694	FALSE	0.00372782
1639	11	26356981	27018307	ADHD	3.96977e-05	8.70861e-05	FALSE	0.24377
1639	11	26356981	27018307	migraine	1.49119e-05	4.85435e-05	FALSE	0.297696
1640	11	27018308	28577718	ADHD	0.000342248	0.0007508	FALSE	9.42293e-06
1640	11	27018308	28577718	migraine	1.51988e-05	4.94777e-05	FALSE	0.325253
1643	11	30570130	32065771	ADHD	9.51553e-05	0.000208745	FALSE	0.0511087
1643	11	30570130	32065771	migraine	4.51118e-05	0.000146855	FALSE	0.0608876
1647	11	34672698	35500367	ADHD	0.000159368	0.00034961	FALSE	0.00961489
1647	11	34672698	35500367	migraine	2.97735e-05	9.69237e-05	FALSE	0.175228
1648	11	35500368	36331189	ADHD	0.000160725	0.000352587	FALSE	0.0173664
1648	11	35500368	36331189	migraine	1.53712e-05	5.00388e-05	FALSE	0.327435
1650	11	37119025	37953086	ADHD	0.000119687	0.000262561	FALSE	0.0206039
1650	11	37119025	37953086	migraine	1.70536e-05	5.55158e-05	FALSE	0.261174
1652	11	39329141	40362940	ADHD	5.13517e-05	0.000112652	FALSE	0.213273
1652	11	39329141	40362940	migraine	6.52849e-05	0.000212526	FALSE	0.0295038
1653	11	40362941	41603195	ADHD	6.02425e-05	0.000132156	FALSE	0.197618
1653	11	40362941	41603195	migraine	5.09852e-05	0.000165976	FALSE	0.0828328
1654	11	41603196	42858197	ADHD	8.09451e-05	0.000177572	FALSE	0.109576
1654	11	41603196	42858197	migraine	2.70985e-05	8.82156e-05	FALSE	0.200506
1655	11	42858198	43949377	ADHD	9.68179e-05	0.000212392	FALSE	0.0809785
1655	11	42858198	43949377	migraine	1.12716e-05	3.66931e-05	FALSE	0.359411
1656	11	43949378	45019559	ADHD	0.000238516	0.00052324	FALSE	0.00891751
1656	11	43949378	45019559	migraine	0.00010564	0.000343898	FALSE	0.0178268
1657	11	45019560	46316005	ADHD	0.000363493	0.000797406	FALSE	1.22419e-05
1657	11	45019560	46316005	migraine	9.43388e-05	0.000307107	FALSE	0.0104901
1658	11	46316006	48066366	ADHD	0.000241125	0.000528963	FALSE	2.79378e-05
1658	11	46316006	48066366	migraine	0.000129472	0.000421479	FALSE	1.02802e-05
1659	11	48066367	48765366	ADHD	5.684e-05	0.000124692	FALSE	0.0159614
1659	11	48066367	48765366	migraine	2.75299e-06	8.962e-06	FALSE	0.370039
1660	11	48765367	49386071	ADHD	4.51519e-05	9.90512e-05	FALSE	0.0259522
1660	11	48765367	49386071	migraine	4.48898e-06	1.46133e-05	FALSE	0.297668
1661	11	49386072	50217008	ADHD	5.46122e-05	0.000119804	FALSE	0.00614618
1661	11	49386072	50217008	migraine	4.721e-06	1.53686e-05	FALSE	0.261082
1662	11	50217009	51098366	ADHD	4.54738e-05	9.97572e-05	FALSE	0.00596934
1662	11	50217009	51098366	migraine	1.29695e-06	4.22205e-06	FALSE	0.362562
1664	11	51581596	55477633	ADHD	5.81844e-05	0.000127641	FALSE	0.00433147
1664	11	51581596	55477633	migraine	6.95512e-05	0.000226415	FALSE	6.06472e-07
1665	11	55477634	55947452	ADHD	2.87122e-05	6.29869e-05	FALSE	0.0978005
1665	11	55477634	55947452	migraine	1.70636e-05	5.55481e-05	FALSE	0.0689407
1666	11	55947453	56623494	ADHD	5.25974e-05	0.000115384	FALSE	0.0685274
1666	11	55947453	56623494	migraine	9.99212e-06	3.2528e-05	FALSE	0.263254
1667	11	56623495	57675986	ADHD	0.000142855	0.000313385	FALSE	0.0195381
1667	11	56623495	57675986	migraine	9.41873e-06	3.06614e-05	FALSE	0.37594
1671	11	60515106	61717117	ADHD	4.23423e-05	9.28876e-05	FALSE	0.276777
1671	11	60515106	61717117	migraine	1.73008e-05	5.63206e-05	FALSE	0.312664
1672	11	61717118	62800368	ADHD	6.45187e-05	0.000141537	FALSE	0.193722
1672	11	61717118	62800368	migraine	9.6966e-05	0.00031566	FALSE	0.00791255
1673	11	62800369	64594822	ADHD	0.000237888	0.000521863	FALSE	0.0011665
1673	11	62800369	64594822	migraine	6.17813e-05	0.000201121	FALSE	0.0491774
1675	11	66782662	68000949	ADHD	1.90065e-05	4.16951e-05	FALSE	0.356344
1675	11	66782662	68000949	migraine	0.000109719	0.000357177	FALSE	0.000334384
1678	11	69713997	71242834	ADHD	0.000204875	0.000449441	FALSE	0.0175337
1678	11	69713997	71242834	migraine	6.23602e-05	0.000203005	FALSE	0.0953624
1679	11	71242835	72875068	ADHD	0.000133954	0.000293859	FALSE	0.0286648
1679	11	71242835	72875068	migraine	1.30223e-07	4.23922e-07	FALSE	0.485172
1680	11	72875069	74399331	ADHD	0.000337809	0.000741063	FALSE	8.0125e-06
1680	11	72875069	74399331	migraine	4.51959e-05	0.000147129	FALSE	0.0996407
1681	11	74399332	75445253	ADHD	0.000292596	0.000641877	FALSE	9.60097e-05
1681	11	74399332	75445253	migraine	3.25929e-05	0.000106102	FALSE	0.177755
1682	11	75445254	76518906	ADHD	0.000156809	0.000343996	FALSE	0.0265291
1682	11	75445254	76518906	migraine	4.74256e-05	0.000154388	FALSE	0.115381
1685	11	78912253	79802286	ADHD	0.000133193	0.000292189	FALSE	0.061136
1685	11	78912253	79802286	migraine	5.09587e-06	1.65889e-05	FALSE	0.441757
1686	11	79802287	80726012	ADHD	6.9784e-05	0.000153087	FALSE	0.190577
1686	11	79802287	80726012	migraine	1.85817e-05	6.04902e-05	FALSE	0.315037
1688	11	81658299	82833181	ADHD	0.000339988	0.000745843	FALSE	1.65053e-05
1688	11	81658299	82833181	migraine	1.35649e-05	4.41587e-05	FALSE	0.345993
1691	11	84613230	85869059	ADHD	3.30374e-05	7.24752e-05	FALSE	0.284756
1691	11	84613230	85869059	migraine	2.62811e-06	8.55547e-06	FALSE	0.451283
1692	11	85869060	86629333	ADHD	0.000116774	0.00025617	FALSE	0.052671
1692	11	85869060	86629333	migraine	5.67816e-05	0.000184845	FALSE	0.0583494
1693	11	86629334	87676870	ADHD	0.000112476	0.000246742	FALSE	0.0650947
1693	11	86629334	87676870	migraine	2.40538e-05	7.83039e-05	FALSE	0.249079
1694	11	87676871	88359287	ADHD	0.000140607	0.000308454	FALSE	0.0172994
1694	11	87676871	88359287	migraine	4.61154e-06	1.50122e-05	FALSE	0.428325
1697	11	90199933	90967061	ADHD	3.75347e-05	8.23411e-05	FALSE	0.208959
1697	11	90199933	90967061	migraine	6.5394e-06	2.12881e-05	FALSE	0.375368
1699	11	92209169	93576641	ADHD	0.000186777	0.000409739	FALSE	0.00902228
1699	11	92209169	93576641	migraine	7.04661e-05	0.000229393	FALSE	0.0351998
1701	11	94384536	95327210	ADHD	0.000230807	0.000506329	FALSE	0.00144972
1701	11	94384536	95327210	migraine	2.08925e-05	6.80126e-05	FALSE	0.273758
1702	11	95327211	96150134	ADHD	0.000156853	0.000344094	FALSE	0.023724
1702	11	95327211	96150134	migraine	9.53031e-05	0.000310246	FALSE	0.00908176
1703	11	96150135	97091671	ADHD	3.11115e-05	6.82503e-05	FALSE	0.293505
1703	11	96150135	97091671	migraine	2.33555e-05	7.60308e-05	FALSE	0.216085
1704	11	97091672	98145570	ADHD	5.82278e-05	0.000127736	FALSE	0.229855
1704	11	97091672	98145570	migraine	3.00314e-05	9.7763e-05	FALSE	0.224558
1706	11	98929381	99619347	ADHD	0.000118466	0.000259882	FALSE	0.0384529
1706	11	98929381	99619347	migraine	4.42195e-05	0.000143951	FALSE	0.0900688
1708	11	100423902	101152831	ADHD	0.000103735	0.000227568	FALSE	0.0557165
1708	11	100423902	101152831	migraine	5.85865e-07	1.9072e-06	FALSE	0.478435
1710	11	101881253	102671665	ADHD	5.0301e-05	0.000110347	FALSE	0.240559
1710	11	101881253	102671665	migraine	5.99212e-06	1.95065e-05	FALSE	0.423555
1711	11	102671666	103495635	ADHD	0.000110647	0.00024273	FALSE	0.0405682
1711	11	102671666	103495635	migraine	1.25657e-05	4.0906e-05	FALSE	0.329639
1713	11	104875271	105932282	ADHD	9.12933e-05	0.000200273	FALSE	0.0393121
1713	11	104875271	105932282	migraine	4.33185e-05	0.000141017	FALSE	0.0476768
1714	11	105932283	107054024	ADHD	2.20501e-05	4.83721e-05	FALSE	0.370102
1714	11	105932283	107054024	migraine	3.56528e-06	1.16063e-05	FALSE	0.449001
1716	11	107846825	109891837	ADHD	0.000110172	0.000241687	FALSE	0.0761749
1716	11	107846825	109891837	migraine	7.49134e-05	0.00024387	FALSE	0.0288181
1717	11	109891838	111117780	ADHD	0.000174733	0.000383318	FALSE	0.0107578
1717	11	109891838	111117780	migraine	3.68281e-05	0.000119889	FALSE	0.154107
1719	11	112755447	113889019	ADHD	0.000481243	0.00105572	FALSE	7.97321e-09
1719	11	112755447	113889019	migraine	0.000243476	0.000792604	FALSE	6.83469e-09
1720	11	113889020	114742317	ADHD	0.000194709	0.000427138	FALSE	0.00480726
1720	11	113889020	114742317	migraine	3.06129e-05	9.96563e-05	FALSE	0.190799
1721	11	114742318	116247377	ADHD	0.000237174	0.000520297	FALSE	0.00766898
1721	11	114742318	116247377	migraine	4.38181e-06	1.42644e-05	FALSE	0.45336
1722	11	116247378	117295641	ADHD	0.000155388	0.00034088	FALSE	0.0346284
1722	11	116247378	117295641	migraine	7.63624e-05	0.000248587	FALSE	0.0377809
1723	11	117295642	118901213	ADHD	0.000307114	0.000673726	FALSE	0.00207899
1723	11	117295642	118901213	migraine	7.18429e-05	0.000233875	FALSE	0.0826932
1725	11	120064529	121208186	ADHD	0.000318878	0.000699532	FALSE	0.000122391
1725	11	120064529	121208186	migraine	1.05194e-05	3.42445e-05	FALSE	0.385811
1726	11	121208187	122589224	ADHD	0.000214517	0.000470593	FALSE	0.0059328
1726	11	121208187	122589224	migraine	5.52704e-05	0.000179925	FALSE	0.0895802
1727	11	122589225	123398882	ADHD	0.000124777	0.000273727	FALSE	0.0620809
1727	11	122589225	123398882	migraine	6.20207e-05	0.0002019	FALSE	0.064241
1728	11	123398883	124403477	ADHD	0.000110259	0.000241878	FALSE	0.0616037
1728	11	123398883	124403477	migraine	0.000120985	0.000393851	FALSE	0.000782709
1729	11	124403478	125266684	ADHD	0.000332842	0.000730166	FALSE	0.000139508
1729	11	124403478	125266684	migraine	5.89544e-06	1.91918e-05	FALSE	0.434167
1730	11	125266685	126304240	ADHD	0.000126204	0.000276857	FALSE	0.0597723
1730	11	125266685	126304240	migraine	4.01644e-05	0.00013075	FALSE	0.156242
1731	11	126304241	127306871	ADHD	0.000161853	0.000355062	FALSE	0.0320286
1731	11	126304241	127306871	migraine	6.52383e-06	2.12375e-05	FALSE	0.428818
1732	11	127306872	128262550	ADHD	2.27563e-06	4.99211e-06	FALSE	0.473412
1732	11	127306872	128262550	migraine	6.16619e-06	2.00732e-05	FALSE	0.415719
1733	11	128262551	129451784	ADHD	0.000306863	0.000673174	FALSE	0.000792604
1733	11	128262551	129451784	migraine	2.07282e-05	6.74778e-05	FALSE	0.317848
1734	11	129451785	130500783	ADHD	0.000151137	0.000331554	FALSE	0.0410533
1734	11	129451785	130500783	migraine	0.000113431	0.000369258	FALSE	0.00572238
1735	11	130500784	131424361	ADHD	0.000124541	0.00027321	FALSE	0.063985
1735	11	130500784	131424361	migraine	9.45885e-05	0.00030792	FALSE	0.0125541
1736	11	131424362	132584401	ADHD	7.66213e-05	0.000168087	FALSE	0.21571
1736	11	131424362	132584401	migraine	1.88233e-05	6.12768e-05	FALSE	0.344891
1738	11	133521643	134351064	ADHD	0.000348854	0.000765292	FALSE	8.08509e-05
1738	11	133521643	134351064	migraine	0.000134087	0.000436501	FALSE	0.0015968
1739	11	134351065	134946450	ADHD	2.53019e-06	5.55055e-06	FALSE	0.4746
1739	11	134351065	134946450	migraine	8.19564e-06	2.66798e-05	FALSE	0.402891
1740	12	60317	1078397	ADHD	0.000169635	0.000372133	FALSE	0.0129343
1740	12	60317	1078397	migraine	4.28476e-05	0.000139485	FALSE	0.120977
1741	12	1078398	1942426	ADHD	0.000194287	0.000426214	FALSE	0.002141
1741	12	1078398	1942426	migraine	0.000106083	0.000345339	FALSE	0.00105457
1744	12	3871115	4967643	ADHD	6.93351e-05	0.000152103	FALSE	0.2076
1744	12	3871115	4967643	migraine	0.000132433	0.000431119	FALSE	0.00206547
1745	12	4967644	6023700	ADHD	0.000106894	0.000234498	FALSE	0.120103
1745	12	4967644	6023700	migraine	5.80459e-05	0.000188961	FALSE	0.103292
1746	12	6023701	6948954	ADHD	5.01674e-06	1.10054e-05	FALSE	0.458019
1746	12	6023701	6948954	migraine	5.93083e-05	0.00019307	FALSE	0.0486051
1747	12	6948955	8123317	ADHD	1.70732e-05	3.74539e-05	FALSE	0.0447467
1747	12	6948955	8123317	migraine	5.36764e-06	1.74736e-05	FALSE	0.103923
1753	12	12721875	13559527	ADHD	0.00016755	0.00036756	FALSE	0.0162506
1753	12	12721875	13559527	migraine	5.44092e-05	0.000177122	FALSE	0.0778454
1756	12	16136743	17374895	ADHD	0.000186608	0.000409368	FALSE	0.00487694
1756	12	16136743	17374895	migraine	3.93139e-05	0.000127981	FALSE	0.124596
1757	12	17374896	18470023	ADHD	0.000132597	0.000290883	FALSE	0.0287232
1757	12	17374896	18470023	migraine	3.15641e-05	0.000102753	FALSE	0.172371
1759	12	19532766	20074930	ADHD	5.21553e-05	0.000114415	FALSE	0.176555
1759	12	19532766	20074930	migraine	1.42416e-05	4.63616e-05	FALSE	0.29814
1760	12	20074931	20866285	ADHD	0.000133244	0.000292301	FALSE	0.0452556
1760	12	20074931	20866285	migraine	5.56742e-05	0.00018124	FALSE	0.077566
1761	12	20866286	21572252	ADHD	1.88535e-05	4.13595e-05	FALSE	0.340231
1761	12	20866286	21572252	migraine	5.10118e-06	1.66062e-05	FALSE	0.403782
1763	12	22928056	23923798	ADHD	0.000148006	0.000324685	FALSE	0.0434349
1763	12	22928056	23923798	migraine	3.27186e-05	0.000106511	FALSE	0.216055
1764	12	23923799	25058714	ADHD	0.000214367	0.000470263	FALSE	0.0120428
1764	12	23923799	25058714	migraine	6.49082e-05	0.0002113	FALSE	0.0814254
1766	12	25990814	26958056	ADHD	1.39341e-05	3.05675e-05	FALSE	0.418278
1766	12	25990814	26958056	migraine	2.26004e-05	7.35727e-05	FALSE	0.276004
1767	12	26958057	27797262	ADHD	4.70338e-05	0.000103179	FALSE	0.223675
1767	12	26958057	27797262	migraine	2.86009e-05	9.31065e-05	FALSE	0.182323
1768	12	27797263	28753585	ADHD	0.000251974	0.000552764	FALSE	0.000543116
1768	12	27797263	28753585	migraine	4.39457e-05	0.000143059	FALSE	0.110086
1771	12	30358378	31067298	ADHD	0.000135846	0.000298008	FALSE	0.013845
1771	12	30358378	31067298	migraine	6.77033e-05	0.000220399	FALSE	0.0145229
1772	12	31067299	31797152	ADHD	3.05365e-05	6.69889e-05	FALSE	0.300993
1772	12	31067299	31797152	migraine	8.55739e-05	0.000278574	FALSE	0.00535849
1774	12	32368906	33076722	ADHD	0.000113015	0.000247925	FALSE	0.045983
1774	12	32368906	33076722	migraine	5.22531e-05	0.000170103	FALSE	0.0596178
1777	12	38108285	38746760	ADHD	2.61246e-05	5.73103e-05	FALSE	0.083991
1777	12	38108285	38746760	migraine	2.50037e-06	8.13963e-06	FALSE	0.346564
1780	12	41198230	42117736	ADHD	6.14152e-06	1.34728e-05	FALSE	0.440475
1780	12	41198230	42117736	migraine	6.41951e-05	0.000208979	FALSE	0.0160451
1783	12	43980532	44923825	ADHD	2.98219e-05	6.54213e-05	FALSE	0.254365
1783	12	43980532	44923825	migraine	1.34153e-06	4.36717e-06	FALSE	0.458611
1786	12	47499604	48227035	ADHD	0.00014491	0.000317893	FALSE	0.0254709
1786	12	47499604	48227035	migraine	3.25824e-05	0.000106068	FALSE	0.179377
1787	12	48227036	48960265	ADHD	0.000132985	0.000291733	FALSE	0.00892632
1787	12	48227036	48960265	migraine	1.82199e-05	5.93126e-05	FALSE	0.235163
1791	12	53039988	54371448	ADHD	3.17473e-05	6.9645e-05	FALSE	0.335883
1791	12	53039988	54371448	migraine	4.07508e-05	0.000132659	FALSE	0.153756
1793	12	55416803	56987105	ADHD	8.19984e-05	0.000179882	FALSE	0.0962382
1793	12	55416803	56987105	migraine	6.55921e-05	0.000213526	FALSE	0.0226553
1794	12	56987106	58748139	ADHD	0.00012506	0.000274348	FALSE	0.0505554
1794	12	56987106	58748139	migraine	0.000412113	0.00134158	FALSE	1.88708e-18
1795	12	58748140	60000363	ADHD	0.000179977	0.00039482	FALSE	0.00361878
1795	12	58748140	60000363	migraine	3.94501e-05	0.000128424	FALSE	0.10561
1797	12	61737954	63055936	ADHD	1.08355e-05	2.37703e-05	FALSE	0.431113
1797	12	61737954	63055936	migraine	4.28902e-05	0.000139623	FALSE	0.129594
1799	12	63764112	64403857	ADHD	2.70094e-05	5.92513e-05	FALSE	0.273739
1799	12	63764112	64403857	migraine	4.09479e-07	1.333e-06	FALSE	0.474275
1801	12	66114644	67183620	ADHD	6.42628e-05	0.000140975	FALSE	0.188563
1801	12	66114644	67183620	migraine	2.58726e-05	8.42246e-05	FALSE	0.236881
1802	12	67183621	68006682	ADHD	1.50059e-05	3.29188e-05	FALSE	0.394198
1802	12	67183621	68006682	migraine	4.51498e-05	0.000146979	FALSE	0.0842527
1807	12	71948186	73154515	ADHD	0.000142255	0.000312068	FALSE	0.011034
1807	12	71948186	73154515	migraine	5.50594e-05	0.000179238	FALSE	0.0357916
1810	12	75563969	76524573	ADHD	6.80348e-05	0.00014925	FALSE	0.175205
1810	12	75563969	76524573	migraine	1.98069e-05	6.44786e-05	FALSE	0.287988
1811	12	76524574	77800463	ADHD	9.56633e-05	0.00020986	FALSE	0.117736
1811	12	76524574	77800463	migraine	1.8999e-05	6.18486e-05	FALSE	0.31057
1812	12	77800464	79315178	ADHD	0.000304864	0.000668789	FALSE	0.00061153
1812	12	77800464	79315178	migraine	0.000184266	0.000599853	FALSE	6.56721e-05
1813	12	79315179	80952472	ADHD	8.31841e-05	0.000182483	FALSE	0.060773
1813	12	79315179	80952472	migraine	2.59609e-05	8.45121e-05	FALSE	0.158925
1814	12	80952473	81843890	ADHD	6.75641e-05	0.000148217	FALSE	0.102903
1814	12	80952473	81843890	migraine	4.03664e-05	0.000131407	FALSE	0.0692429
1815	12	81843891	82576129	ADHD	2.85657e-05	6.26653e-05	FALSE	0.290006
1815	12	81843891	82576129	migraine	1.6529e-05	5.38081e-05	FALSE	0.264842
1816	12	82576130	83551125	ADHD	6.86377e-05	0.000150573	FALSE	0.103776
1816	12	82576130	83551125	migraine	5.2639e-05	0.000171359	FALSE	0.031806
1817	12	83551126	84356775	ADHD	3.67865e-05	8.06997e-05	FALSE	0.179879
1817	12	83551126	84356775	migraine	4.74416e-05	0.00015444	FALSE	0.016809
1821	12	88344765	90567001	ADHD	9.84365e-05	0.000215943	FALSE	0.0943478
1821	12	88344765	90567001	migraine	6.27664e-05	0.000204328	FALSE	0.050294
1823	12	92061180	93487547	ADHD	0.000150159	0.000329409	FALSE	0.0399555
1823	12	92061180	93487547	migraine	0.000100803	0.000328151	FALSE	0.0108661
1824	12	93487548	94385884	ADHD	8.30143e-05	0.000182111	FALSE	0.130028
1824	12	93487548	94385884	migraine	5.16523e-05	0.000168147	FALSE	0.0844815
1825	12	94385885	95147845	ADHD	0.000107207	0.000235183	FALSE	0.104838
1825	12	94385885	95147845	migraine	9.16055e-05	0.000298209	FALSE	0.0193018
1827	12	96017783	96828314	ADHD	0.000167024	0.000366406	FALSE	0.0146374
1827	12	96017783	96828314	migraine	4.16243e-05	0.000135502	FALSE	0.12935
1828	12	96828315	97814021	ADHD	0.00012378	0.00027154	FALSE	0.0489263
1828	12	96828315	97814021	migraine	7.84176e-06	2.55278e-05	FALSE	0.403394
1832	12	101825062	102966633	ADHD	0.000172065	0.000377463	FALSE	0.00879724
1832	12	101825062	102966633	migraine	3.99624e-05	0.000130092	FALSE	0.123702
1833	12	102966634	104140831	ADHD	0.000156658	0.000343666	FALSE	0.0276422
1833	12	102966634	104140831	migraine	0.000109618	0.000356847	FALSE	0.00459335
1835	12	105079101	106153787	ADHD	0.00031435	0.0006896	FALSE	5.70224e-05
1835	12	105079101	106153787	migraine	5.19718e-05	0.000169187	FALSE	0.0832499
1836	12	106153788	106964977	ADHD	0.000139126	0.000305206	FALSE	0.0282935
1836	12	106153788	106964977	migraine	2.45319e-05	7.98605e-05	FALSE	0.237557
1837	12	106964978	108183188	ADHD	0.000286602	0.000628728	FALSE	0.000139341
1837	12	106964978	108183188	migraine	5.41597e-05	0.00017631	FALSE	0.0699614
1838	12	108183189	109031819	ADHD	0.000123127	0.000270108	FALSE	0.0343804
1838	12	108183189	109031819	migraine	5.54878e-06	1.80633e-05	FALSE	0.419319
1840	12	110111515	111592381	ADHD	1.11631e-05	2.44887e-05	FALSE	0.406379
1840	12	110111515	111592381	migraine	4.50317e-05	0.000146595	FALSE	0.0617958
1841	12	111592382	113947983	ADHD	0.000264906	0.000581133	FALSE	0.000370534
1841	12	111592382	113947983	migraine	4.1812e-05	0.000136113	FALSE	0.124465
1843	12	114685671	115439451	ADHD	7.18627e-05	0.000157647	FALSE	0.158316
1843	12	114685671	115439451	migraine	3.5989e-05	0.000117157	FALSE	0.159352
1844	12	115439452	116197675	ADHD	0.000134156	0.000294302	FALSE	0.0535098
1844	12	115439452	116197675	migraine	3.14342e-05	0.00010233	FALSE	0.217016
1845	12	116197676	117091843	ADHD	0.000258763	0.000567657	FALSE	0.00153571
1845	12	116197676	117091843	migraine	8.7638e-05	0.000285294	FALSE	0.0201706
1846	12	117091844	118256124	ADHD	0.000164674	0.000361249	FALSE	0.0299091
1846	12	117091844	118256124	migraine	2.88059e-05	9.37738e-05	FALSE	0.24443
1847	12	118256125	119301061	ADHD	0.000180177	0.000395259	FALSE	0.00946525
1847	12	118256125	119301061	migraine	9.17074e-05	0.000298541	FALSE	0.00884222
1848	12	119301062	120567740	ADHD	0.000320944	0.000704064	FALSE	0.000270139
1848	12	119301062	120567740	migraine	6.16278e-05	0.000200621	FALSE	0.0797398
1849	12	120567741	121817509	ADHD	7.31313e-05	0.00016043	FALSE	0.155831
1849	12	120567741	121817509	migraine	6.91545e-05	0.000225123	FALSE	0.0336883
1850	12	121817510	123396634	ADHD	0.000249248	0.000546782	FALSE	0.000191251
1850	12	121817510	123396634	migraine	0.000148133	0.000482226	FALSE	1.95959e-05
1851	12	123396635	124843768	ADHD	0.000262277	0.000575365	FALSE	0.000511185
1851	12	123396635	124843768	migraine	4.15037e-05	0.00013511	FALSE	0.130955
1853	12	126079936	126871452	ADHD	0.000128484	0.000281859	FALSE	0.0291719
1853	12	126079936	126871452	migraine	5.55301e-06	1.80771e-05	FALSE	0.419269
1854	12	126871453	127545377	ADHD	1.37695e-05	3.02066e-05	FALSE	0.397308
1854	12	126871453	127545377	migraine	1.30193e-05	4.23825e-05	FALSE	0.324943
1856	12	128372589	129170296	ADHD	0.000349906	0.0007676	FALSE	1.76722e-05
1856	12	128372589	129170296	migraine	7.33117e-05	0.000238656	FALSE	0.0318804
1857	12	129170297	129887418	ADHD	0.000237481	0.000520969	FALSE	0.0067952
1857	12	129170297	129887418	migraine	0.000153606	0.000500043	FALSE	0.000911087
1858	12	129887419	130629840	ADHD	2.56569e-05	5.62843e-05	FALSE	0.371181
1858	12	129887419	130629840	migraine	6.45965e-06	2.10285e-05	FALSE	0.429183
1859	12	130629841	131404042	ADHD	0.000187837	0.000412063	FALSE	0.0173597
1859	12	130629841	131404042	migraine	1.19012e-05	3.87427e-05	FALSE	0.381492
1860	12	131404043	132012316	ADHD	0.000120681	0.000264741	FALSE	0.0345811
1860	12	131404043	132012316	migraine	2.23578e-05	7.27828e-05	FALSE	0.236692
1861	12	132012317	132957945	ADHD	0.00020523	0.000450218	FALSE	0.000502638
1861	12	132012317	132957945	migraine	4.67646e-05	0.000152236	FALSE	0.0537188
1862	12	132957946	133841814	ADHD	0.0002106	0.000462	FALSE	4.96421e-05
1862	12	132957946	133841814	migraine	3.33394e-05	0.000108532	FALSE	0.0800106
1864	13	19648629	20491181	ADHD	1.73855e-05	3.8139e-05	FALSE	0.326774
1864	13	19648629	20491181	migraine	9.75797e-06	3.17658e-05	FALSE	0.310768
1865	13	20491182	21540733	ADHD	6.65011e-06	1.45885e-05	FALSE	0.452567
1865	13	20491182	21540733	migraine	2.59e-05	8.4314e-05	FALSE	0.239745
1866	13	21540734	22795188	ADHD	0.000211548	0.000464079	FALSE	0.0122161
1866	13	21540734	22795188	migraine	9.34057e-05	0.00030407	FALSE	0.0232823
1867	13	22795189	23729049	ADHD	3.19724e-05	7.01389e-05	FALSE	0.353245
1867	13	22795189	23729049	migraine	1.38997e-05	4.52486e-05	FALSE	0.371014
1868	13	23729050	24818333	ADHD	5.15955e-05	0.000113187	FALSE	0.286905
1868	13	23729050	24818333	migraine	4.59765e-05	0.00014967	FALSE	0.166315
1869	13	24818334	25977140	ADHD	0.000182432	0.000400207	FALSE	0.0150979
1869	13	24818334	25977140	migraine	5.51159e-05	0.000179422	FALSE	0.0897997
1872	13	27392006	28587125	ADHD	0.000177144	0.000388607	FALSE	0.0256106
1872	13	27392006	28587125	migraine	3.56421e-05	0.000116028	FALSE	0.206877
1874	13	30068526	31433218	ADHD	0.0002346	0.000514648	FALSE	0.00764871
1874	13	30068526	31433218	migraine	9.49059e-05	0.000308953	FALSE	0.0241058
1875	13	31433219	32986686	ADHD	0.000198426	0.000435294	FALSE	0.0153698
1875	13	31433219	32986686	migraine	6.31103e-06	2.05447e-05	FALSE	0.43352
1876	13	32986687	34722391	ADHD	0.00012379	0.000271563	FALSE	0.0700722
1876	13	32986687	34722391	migraine	7.23964e-05	0.000235677	FALSE	0.0445303
1878	13	35744569	36579413	ADHD	0.000110791	0.000243045	FALSE	0.0523012
1878	13	35744569	36579413	migraine	2.87596e-05	9.36231e-05	FALSE	0.19091
1880	13	37499811	38290689	ADHD	2.44042e-05	5.35362e-05	FALSE	0.306814
1880	13	37499811	38290689	migraine	1.05382e-05	3.43056e-05	FALSE	0.32974
1882	13	39381744	40091623	ADHD	0.000174841	0.000383555	FALSE	0.00291286
1882	13	39381744	40091623	migraine	1.74851e-05	5.69205e-05	FALSE	0.266264
1883	13	40091624	41003943	ADHD	0.000203279	0.000445939	FALSE	0.00800954
1883	13	40091624	41003943	migraine	7.04251e-05	0.00022926	FALSE	0.0446362
1884	13	41003944	42037054	ADHD	5.35241e-05	0.000117417	FALSE	0.173929
1884	13	41003944	42037054	migraine	4.16751e-05	0.000135668	FALSE	0.0797498
1885	13	42037055	42950157	ADHD	0.000131497	0.00028847	FALSE	0.0245809
1885	13	42037055	42950157	migraine	8.13079e-05	0.000264687	FALSE	0.00873144
1886	13	42950158	43931931	ADHD	0.000177602	0.000389612	FALSE	0.0108856
1886	13	42950158	43931931	migraine	3.6817e-05	0.000119853	FALSE	0.158613
1887	13	43931932	45476446	ADHD	0.000166477	0.000365207	FALSE	0.0247031
1887	13	43931932	45476446	migraine	3.07591e-05	0.000100132	FALSE	0.222842
1888	13	45476447	46493236	ADHD	0.000218806	0.00048	FALSE	0.00149838
1888	13	45476447	46493236	migraine	7.15027e-05	0.000232768	FALSE	0.0228009
1889	13	46493237	47433528	ADHD	0.000140701	0.00030866	FALSE	0.0133389
1889	13	46493237	47433528	migraine	9.23253e-05	0.000300553	FALSE	0.00241468
1891	13	48137480	49381727	ADHD	0.000235318	0.000516223	FALSE	0.000233875
1891	13	48137480	49381727	migraine	4.28065e-05	0.000139351	FALSE	0.0827063
1892	13	49381728	50419896	ADHD	0.000143749	0.000315347	FALSE	0.0230613
1892	13	49381728	50419896	migraine	2.39202e-05	7.7869e-05	FALSE	0.239259
1894	13	51554237	53336571	ADHD	0.000152705	0.000334994	FALSE	0.0382647
1894	13	51554237	53336571	migraine	3.79536e-05	0.000123553	FALSE	0.18182
1895	13	53336572	54684856	ADHD	0.000222243	0.000487542	FALSE	0.0042917
1895	13	53336572	54684856	migraine	3.96366e-05	0.000129032	FALSE	0.160515
1899	13	58245844	59751795	ADHD	2.48957e-05	5.46144e-05	FALSE	0.33152
1899	13	58245844	59751795	migraine	4.72093e-05	0.000153684	FALSE	0.0687279
1902	13	62135828	63206535	ADHD	5.04873e-06	1.10755e-05	FALSE	0.447764
1902	13	62135828	63206535	migraine	2.74765e-05	8.94461e-05	FALSE	0.161365
1903	13	63206536	63973941	ADHD	3.00775e-05	6.5982e-05	FALSE	0.269399
1903	13	63206536	63973941	migraine	1.97093e-05	6.41611e-05	FALSE	0.217108
1904	13	63973942	65187138	ADHD	7.43935e-05	0.000163199	FALSE	0.0754364
1904	13	63973942	65187138	migraine	4.24897e-05	0.00013832	FALSE	0.0534013
1907	13	67718880	69004702	ADHD	0.000160595	0.000352301	FALSE	0.0132547
1907	13	67718880	69004702	migraine	1.66231e-05	5.41144e-05	FALSE	0.305746
1911	13	71010209	71976862	ADHD	3.5851e-05	7.86475e-05	FALSE	0.315247
1911	13	71010209	71976862	migraine	7.52843e-07	2.45078e-06	FALSE	0.480913
1912	13	71976863	73114509	ADHD	0.000257836	0.000565624	FALSE	0.000305087
1912	13	71976863	73114509	migraine	4.07451e-05	0.00013264	FALSE	0.119419
1915	13	75882385	76671493	ADHD	0.000196646	0.000431389	FALSE	0.00254378
1915	13	75882385	76671493	migraine	3.29332e-05	0.00010721	FALSE	0.155591
1918	13	78693311	79489045	ADHD	9.04547e-05	0.000198433	FALSE	0.0788856
1918	13	78693311	79489045	migraine	5.58529e-05	0.000181822	FALSE	0.0437971
1919	13	79489046	80778339	ADHD	2.93826e-05	6.44574e-05	FALSE	0.329018
1919	13	79489046	80778339	migraine	1.02871e-05	3.34883e-05	FALSE	0.37492
1921	13	81724090	82582821	ADHD	0.000101872	0.00022348	FALSE	0.0448409
1921	13	81724090	82582821	migraine	1.75967e-05	5.72836e-05	FALSE	0.263724
1922	13	82582822	83829835	ADHD	1.07169e-05	2.35099e-05	FALSE	0.402341
1922	13	82582822	83829835	migraine	9.25249e-05	0.000301202	FALSE	0.000825148
1923	13	83829836	85035400	ADHD	1.2745e-05	2.79591e-05	FALSE	0.407432
1923	13	83829836	85035400	migraine	9.77696e-05	0.000318276	FALSE	0.00247662
1924	13	85035401	85650680	ADHD	6.91537e-05	0.000151705	FALSE	0.0796268
1924	13	85035401	85650680	migraine	2.14321e-05	6.97694e-05	FALSE	0.182785
1926	13	86321289	87043588	ADHD	3.49188e-05	7.66025e-05	FALSE	0.215022
1926	13	86321289	87043588	migraine	2.81631e-05	9.16813e-05	FALSE	0.112878
1927	13	87043589	88029523	ADHD	2.87181e-05	6.29998e-05	FALSE	0.25413
1927	13	87043589	88029523	migraine	8.75621e-06	2.85047e-05	FALSE	0.335513
1928	13	88029524	88968400	ADHD	0.000275848	0.000605137	FALSE	1.42179e-05
1928	13	88029524	88968400	migraine	3.4204e-05	0.000111347	FALSE	0.118404
1929	13	88968401	89764426	ADHD	4.22287e-05	9.26384e-05	FALSE	0.158592
1929	13	88968401	89764426	migraine	1.85959e-05	6.05364e-05	FALSE	0.187525
1930	13	89764427	90518147	ADHD	5.65776e-05	0.000124116	FALSE	0.141275
1930	13	89764427	90518147	migraine	3.26665e-05	0.000106341	FALSE	0.111271
1931	13	90518148	91764204	ADHD	4.35823e-05	9.56078e-05	FALSE	0.272193
1931	13	90518148	91764204	migraine	7.58404e-05	0.000246888	FALSE	0.0258894
1933	13	93285143	94925136	ADHD	0.000168119	0.000368809	FALSE	0.0290682
1933	13	93285143	94925136	migraine	9.94002e-05	0.000323584	FALSE	0.0137375
1934	13	94925137	96132647	ADHD	3.21522e-05	7.05332e-05	FALSE	0.360364
1934	13	94925137	96132647	migraine	8.47303e-05	0.000275828	FALSE	0.0428567
1936	13	97516610	98527335	ADHD	3.65371e-05	8.01524e-05	FALSE	0.264507
1936	13	97516610	98527335	migraine	2.64421e-06	8.60788e-06	FALSE	0.450624
1937	13	98527336	99402294	ADHD	9.98622e-05	0.000219071	FALSE	0.116507
1937	13	98527336	99402294	migraine	7.94097e-05	0.000258508	FALSE	0.0330223
1938	13	99402295	100470868	ADHD	2.73065e-05	5.9903e-05	FALSE	0.334128
1938	13	99402295	100470868	migraine	2.12767e-05	6.92633e-05	FALSE	0.260639
1939	13	100470869	101573736	ADHD	2.18106e-05	4.78465e-05	FALSE	0.375812
1939	13	100470869	101573736	migraine	5.98046e-05	0.000194686	FALSE	0.0621095
1942	13	104378436	105672500	ADHD	3.71671e-06	8.15345e-06	FALSE	0.47055
1942	13	104378436	105672500	migraine	4.60567e-05	0.000149932	FALSE	0.129531
1944	13	106313848	107037864	ADHD	1.18646e-06	2.60278e-06	FALSE	0.480684
1944	13	106313848	107037864	migraine	8.41598e-05	0.000273971	FALSE	0.0127385
1946	13	108521979	109156765	ADHD	1.55777e-05	3.41732e-05	FALSE	0.390518
1946	13	108521979	109156765	migraine	2.93549e-05	9.55609e-05	FALSE	0.177773
1948	13	109813577	110995432	ADHD	0.000110475	0.000242352	FALSE	0.120216
1948	13	109813577	110995432	migraine	8.76106e-05	0.000285205	FALSE	0.0351783
1949	13	110995433	111621244	ADHD	6.93341e-05	0.0001521	FALSE	0.185433
1949	13	110995433	111621244	migraine	0.000100681	0.000327753	FALSE	0.00768493
1950	13	111621245	112319064	ADHD	0.000253747	0.000556653	FALSE	0.00155883
1950	13	111621245	112319064	migraine	2.4445e-05	7.95774e-05	FALSE	0.265772
1951	13	112319065	113573118	ADHD	0.000258553	0.000567195	FALSE	0.00156868
1951	13	112319065	113573118	migraine	3.38433e-05	0.000110172	FALSE	0.202315
1952	13	113573119	114302561	ADHD	3.10549e-05	6.81261e-05	FALSE	0.27811
1952	13	113573119	114302561	migraine	6.41193e-05	0.000208732	FALSE	0.0156032
1953	13	114302562	115109851	ADHD	0.000131852	0.000289247	FALSE	0.00916556
1953	13	114302562	115109851	migraine	9.01561e-05	0.000293491	FALSE	0.000979014
1956	14	21982655	22760700	ADHD	8.82918e-05	0.000193688	FALSE	0.107283
1956	14	21982655	22760700	migraine	6.57687e-05	0.000214101	FALSE	0.0365858
1957	14	22760701	23985936	ADHD	0.000119033	0.000261126	FALSE	0.102069
1957	14	22760701	23985936	migraine	7.70044e-05	0.000250678	FALSE	0.0533819
1958	14	23985937	24906056	ADHD	0.000158452	0.000347602	FALSE	0.0135459
1958	14	23985937	24906056	migraine	2.27787e-05	7.41529e-05	FALSE	0.246146
1959	14	24906057	25585041	ADHD	3.36072e-05	7.37252e-05	FALSE	0.277562
1959	14	24906057	25585041	migraine	2.26919e-05	7.38705e-05	FALSE	0.219458
1961	14	26395691	27720240	ADHD	0.000141171	0.000309692	FALSE	0.0339195
1961	14	26395691	27720240	migraine	3.31476e-05	0.000107908	FALSE	0.18625
1962	14	27720241	29029224	ADHD	8.75444e-05	0.000192049	FALSE	0.103091
1962	14	27720241	29029224	migraine	9.42603e-05	0.000306852	FALSE	0.00521492
1965	14	32382246	33591113	ADHD	0.000417442	0.000915755	FALSE	2.00041e-05
1965	14	32382246	33591113	migraine	9.03852e-05	0.000294237	FALSE	0.0303929
1966	14	33591114	34695195	ADHD	0.00054219	0.00118942	FALSE	1.22455e-06
1966	14	33591114	34695195	migraine	2.76495e-05	9.00093e-05	FALSE	0.294627
1969	14	36422078	37282012	ADHD	0.000255719	0.000560979	FALSE	0.000122791
1969	14	36422078	37282012	migraine	3.64595e-05	0.000118689	FALSE	0.123319
1970	14	37282013	38722114	ADHD	7.38963e-05	0.000162109	FALSE	0.130741
1970	14	37282013	38722114	migraine	3.70705e-05	0.000120678	FALSE	0.131376
1971	14	38722115	40343754	ADHD	0.000243743	0.000534706	FALSE	0.00107889
1971	14	38722115	40343754	migraine	6.76537e-06	2.20238e-05	FALSE	0.415604
1973	14	40965850	41614833	ADHD	2.28749e-05	5.01814e-05	FALSE	0.263253
1973	14	40965850	41614833	migraine	1.52362e-05	4.95994e-05	FALSE	0.208442
1974	14	41614834	42562550	ADHD	0.000176574	0.000387355	FALSE	0.0010811
1974	14	41614834	42562550	migraine	4.42491e-05	0.000144047	FALSE	0.0503475
1975	14	42562551	43321168	ADHD	7.22525e-05	0.000158502	FALSE	0.0697132
1975	14	42562551	43321168	migraine	1.23173e-05	4.00973e-05	FALSE	0.289925
1981	14	49002066	50500564	ADHD	0.000139691	0.000306443	FALSE	0.0472966
1981	14	49002066	50500564	migraine	2.23959e-05	7.29069e-05	FALSE	0.285167
1984	14	52206123	52760553	ADHD	7.99354e-05	0.000175357	FALSE	0.116825
1984	14	52206123	52760553	migraine	4.3865e-05	0.000142797	FALSE	0.0982068
1987	14	55292833	56206430	ADHD	5.06228e-05	0.000111053	FALSE	0.127122
1987	14	55292833	56206430	migraine	5.06456e-06	1.6487e-05	FALSE	0.39077
1990	14	58447799	59447537	ADHD	0.000231042	0.000506845	FALSE	0.00221181
1990	14	58447799	59447537	migraine	2.93168e-05	9.54369e-05	FALSE	0.216592
1991	14	59447538	60099482	ADHD	0.000140929	0.00030916	FALSE	0.00914869
1991	14	59447538	60099482	migraine	5.23204e-05	0.000170322	FALSE	0.0367183
1992	14	60099483	61652816	ADHD	9.12664e-05	0.000200214	FALSE	0.0477873
1992	14	60099483	61652816	migraine	2.31858e-05	7.54783e-05	FALSE	0.186772
1996	14	65229392	66300066	ADHD	8.87484e-05	0.00019469	FALSE	0.097128
1996	14	65229392	66300066	migraine	8.18988e-05	0.000266611	FALSE	0.0112885
1997	14	66300067	67891839	ADHD	8.78741e-06	1.92772e-05	FALSE	0.417521
1997	14	66300067	67891839	migraine	4.57765e-05	0.000149019	FALSE	0.0488501
1998	14	67891840	68976912	ADHD	0.000198763	0.000436032	FALSE	0.00283023
1998	14	67891840	68976912	migraine	6.78164e-05	0.000220767	FALSE	0.0263226
1999	14	68976913	69794542	ADHD	0.0001594	0.000349682	FALSE	0.0264798
1999	14	68976913	69794542	migraine	3.92988e-05	0.000127932	FALSE	0.161645
2000	14	69794543	71140426	ADHD	7.6471e-05	0.000167757	FALSE	0.161411
2000	14	69794543	71140426	migraine	4.30686e-05	0.000140204	FALSE	0.13568
2001	14	71140427	72665319	ADHD	3.72775e-05	8.17769e-05	FALSE	0.297885
2001	14	71140427	72665319	migraine	7.60119e-05	0.000247447	FALSE	0.0243644
2002	14	72665320	73373373	ADHD	4.49036e-05	9.85064e-05	FALSE	0.249842
2002	14	72665320	73373373	migraine	5.01294e-05	0.00016319	FALSE	0.0772541
2003	14	73373374	74245428	ADHD	0.000140355	0.0003079	FALSE	0.00992211
2003	14	73373374	74245428	migraine	4.58843e-05	0.00014937	FALSE	0.0580073
2004	14	74245429	75699501	ADHD	0.000236055	0.000517841	FALSE	0.000675922
2004	14	74245429	75699501	migraine	7.91357e-05	0.000257616	FALSE	0.0133971
2005	14	75699502	76694201	ADHD	5.11286e-05	0.000112162	FALSE	0.237192
2005	14	75699502	76694201	migraine	1.51409e-05	4.92893e-05	FALSE	0.330992
2009	14	79199452	81001920	ADHD	0.000269713	0.000591678	FALSE	0.00237734
2009	14	79199452	81001920	migraine	2.88887e-05	9.40433e-05	FALSE	0.256854
2011	14	82524786	84087372	ADHD	0.000239513	0.000525428	FALSE	0.00548732
2011	14	82524786	84087372	migraine	5.3305e-05	0.000173527	FALSE	0.119575
2013	14	85562937	86653343	ADHD	0.000249417	0.000547153	FALSE	0.000883271
2013	14	85562937	86653343	migraine	7.87718e-05	0.000256431	FALSE	0.0208027
2014	14	86653344	87350275	ADHD	7.72154e-05	0.00016939	FALSE	0.0950903
2014	14	86653344	87350275	migraine	2.24125e-05	7.29609e-05	FALSE	0.215626
2016	14	88208596	89482883	ADHD	0.000144788	0.000317627	FALSE	0.0194389
2016	14	88208596	89482883	migraine	3.98313e-05	0.000129665	FALSE	0.119485
2018	14	90662837	92101228	ADHD	0.000194995	0.000427766	FALSE	0.0134888
2018	14	90662837	92101228	migraine	5.3259e-05	0.000173378	FALSE	0.106887
2019	14	92101229	93386328	ADHD	7.81529e-05	0.000171446	FALSE	0.20257
2019	14	92101229	93386328	migraine	0.000169374	0.000551375	FALSE	0.000460367
2020	14	93386329	94892240	ADHD	0.000377102	0.000827259	FALSE	0.000159866
2020	14	93386329	94892240	migraine	0.000177231	0.000576952	FALSE	0.000363441
2021	14	94892241	95946792	ADHD	0.000145309	0.000318769	FALSE	0.0819935
2021	14	94892241	95946792	migraine	0.000111645	0.000363444	FALSE	0.0186127
2023	14	97174315	98268391	ADHD	0.000265473	0.000582376	FALSE	0.000617006
2023	14	97174315	98268391	migraine	3.27929e-05	0.000106753	FALSE	0.191878
2024	14	98268392	98885322	ADHD	0.000173207	0.00037997	FALSE	0.00557799
2024	14	98268392	98885322	migraine	4.47952e-05	0.000145825	FALSE	0.0847242
2026	14	99474534	100786189	ADHD	0.000200575	0.000440006	FALSE	0.014541
2026	14	99474534	100786189	migraine	6.56894e-05	0.000213843	FALSE	0.0728093
2027	14	100786190	102004377	ADHD	0.000517896	0.00113613	FALSE	1.15648e-07
2027	14	100786190	102004377	migraine	1.01499e-05	3.30416e-05	FALSE	0.400748
2028	14	102004378	103617472	ADHD	0.000245682	0.00053896	FALSE	0.00130294
2028	14	102004378	103617472	migraine	1.62462e-05	5.28875e-05	FALSE	0.325742
2029	14	103617473	104439106	ADHD	2.87875e-05	6.31519e-05	FALSE	0.282097
2029	14	103617473	104439106	migraine	5.25262e-05	0.000170992	FALSE	0.0302417
2030	14	104439107	105091340	ADHD	2.71761e-05	5.9617e-05	FALSE	0.26007
2030	14	104439107	105091340	migraine	1.12401e-05	3.65907e-05	FALSE	0.294513
2031	14	105091341	106347143	ADHD	0.000134383	0.0002948	FALSE	0.00120472
2031	14	105091341	106347143	migraine	1.56384e-06	5.09086e-06	FALSE	0.44434
2035	15	22799927	24099946	ADHD	5.2325e-05	0.000114787	FALSE	0.143923
2035	15	22799927	24099946	migraine	1.14518e-05	3.72796e-05	FALSE	0.308671
2036	15	24099947	24531187	ADHD	8.66409e-05	0.000190067	FALSE	0.0320978
2036	15	24099947	24531187	migraine	3.53589e-05	0.000115106	FALSE	0.0625281
2038	15	25384328	26392947	ADHD	0.00019665	0.000431396	FALSE	0.0145171
2038	15	25384328	26392947	migraine	9.01679e-06	2.9353e-05	FALSE	0.407989
2039	15	26392948	27563172	ADHD	0.000106888	0.000234484	FALSE	0.100281
2039	15	26392948	27563172	migraine	1.70648e-05	5.55523e-05	FALSE	0.332164
2040	15	27563173	29141035	ADHD	2.87902e-05	6.3158e-05	FALSE	0.298415
2040	15	27563173	29141035	migraine	1.54687e-05	5.03564e-05	FALSE	0.287186
2041	15	29141036	30604119	ADHD	0.000178313	0.000391171	FALSE	0.00668177
2041	15	29141036	30604119	migraine	1.14066e-05	3.71326e-05	FALSE	0.3573
2043	15	32177321	33484267	ADHD	0.00027126	0.000595071	FALSE	0.000950926
2043	15	32177321	33484267	migraine	7.76911e-05	0.000252913	FALSE	0.0328962
2045	15	34410073	35118927	ADHD	5.24616e-05	0.000115087	FALSE	0.155258
2045	15	34410073	35118927	migraine	2.25322e-06	7.33507e-06	FALSE	0.448484
2046	15	35118928	36583327	ADHD	5.93937e-05	0.000130294	FALSE	0.222113
2046	15	35118928	36583327	migraine	3.95634e-05	0.000128793	FALSE	0.159275
2049	15	39238841	40604780	ADHD	0.000208668	0.000457761	FALSE	0.00547568
2049	15	39238841	40604780	migraine	9.2693e-05	0.00030175	FALSE	0.0116917
2050	15	40604781	42332685	ADHD	0.000109547	0.000240316	FALSE	0.0799227
2050	15	40604781	42332685	migraine	7.63031e-05	0.000248394	FALSE	0.0282272
2051	15	42332686	44987755	ADHD	0.000110227	0.000241808	FALSE	0.0485898
2051	15	42332686	44987755	migraine	3.4115e-05	0.000111057	FALSE	0.145773
2052	15	44987756	46022642	ADHD	9.75972e-05	0.000214102	FALSE	0.0382123
2052	15	44987756	46022642	migraine	1.95927e-05	6.37815e-05	FALSE	0.222896
2054	15	46884072	47693316	ADHD	0.000170642	0.000374343	FALSE	0.000744012
2054	15	46884072	47693316	migraine	2.47246e-05	8.04875e-05	FALSE	0.149077
2055	15	47693317	49260006	ADHD	9.13794e-05	0.000200462	FALSE	0.0915974
2055	15	47693317	49260006	migraine	8.03302e-05	0.000261504	FALSE	0.0126938
2057	15	50195877	51605477	ADHD	0.000121362	0.000266236	FALSE	0.0372924
2057	15	50195877	51605477	migraine	4.45026e-05	0.000144872	FALSE	0.0920183
2058	15	51605478	53263126	ADHD	0.000225641	0.000494996	FALSE	0.00379845
2058	15	51605478	53263126	migraine	7.46188e-05	0.000242912	FALSE	0.0354687
2059	15	53263127	54332799	ADHD	0.000250061	0.000548565	FALSE	0.00132909
2059	15	53263127	54332799	migraine	6.76854e-05	0.000220341	FALSE	0.0454963
2065	15	59901117	61130595	ADHD	0.000177244	0.000388825	FALSE	0.0197616
2065	15	59901117	61130595	migraine	6.10139e-05	0.000198623	FALSE	0.0749068
2067	15	62106139	63218978	ADHD	0.000221621	0.000486177	FALSE	0.00967131
2067	15	62106139	63218978	migraine	4.87025e-06	1.58544e-05	FALSE	0.447682
2068	15	63218979	64339945	ADHD	0.000130837	0.00028702	FALSE	0.0436052
2068	15	63218979	64339945	migraine	3.69212e-05	0.000120192	FALSE	0.160365
2069	15	64339946	66355634	ADHD	0.000231729	0.000508352	FALSE	0.000924869
2069	15	64339946	66355634	migraine	7.76478e-06	2.52772e-05	FALSE	0.398266
2070	15	66355635	67396520	ADHD	0.000192392	0.000422056	FALSE	0.0168295
2070	15	66355635	67396520	migraine	1.23952e-05	4.03508e-05	FALSE	0.379317
2072	15	69089816	70767983	ADHD	0.000229394	0.000503229	FALSE	0.0101731
2072	15	69089816	70767983	migraine	9.05113e-05	0.000294648	FALSE	0.032565
2074	15	72058130	73375718	ADHD	1.68941e-06	3.70611e-06	FALSE	0.469202
2074	15	72058130	73375718	migraine	3.67406e-05	0.000119604	FALSE	0.0814049
2075	15	73375719	74458113	ADHD	0.000101499	0.000222661	FALSE	0.0723755
2075	15	73375719	74458113	migraine	5.20203e-05	0.000169345	FALSE	0.0689263
2076	15	74458114	76401952	ADHD	0.000209321	0.000459194	FALSE	0.0043691
2076	15	74458114	76401952	migraine	9.63616e-05	0.000313692	FALSE	0.00784689
2077	15	76401953	77897163	ADHD	0.000196169	0.000430342	FALSE	0.000669062
2077	15	76401953	77897163	migraine	3.34239e-05	0.000108807	FALSE	0.114764
2078	15	77897164	78514101	ADHD	0.000201254	0.000441497	FALSE	0.0019044
2078	15	77897164	78514101	migraine	4.57464e-05	0.000148921	FALSE	0.0816646
2079	15	78514102	79292536	ADHD	0.000231819	0.000508549	FALSE	0.000579674
2079	15	78514102	79292536	migraine	9.8045e-05	0.000319172	FALSE	0.0027298
2081	15	79998207	81077025	ADHD	7.02877e-05	0.000154192	FALSE	0.2178
2081	15	79998207	81077025	migraine	9.56117e-05	0.000311251	FALSE	0.0223987
2082	15	81077026	82191077	ADHD	0.000186268	0.000408622	FALSE	0.00610114
2082	15	81077026	82191077	migraine	6.56079e-05	0.000213578	FALSE	0.035721
2083	15	82191078	84209760	ADHD	9.32837e-05	0.000204639	FALSE	0.133261
2083	15	82191078	84209760	migraine	1.58684e-05	5.16574e-05	FALSE	0.344393
2084	15	84209761	85494083	ADHD	0.00014879	0.000326405	FALSE	0.0257833
2084	15	84209761	85494083	migraine	3.48332e-05	0.000113395	FALSE	0.171222
2085	15	85494084	86341598	ADHD	1.03143e-05	2.26268e-05	FALSE	0.414511
2085	15	85494084	86341598	migraine	9.97236e-06	3.24637e-05	FALSE	0.35306
2086	15	86341599	87158587	ADHD	9.86104e-05	0.000216325	FALSE	0.0939809
2086	15	86341599	87158587	migraine	3.95069e-05	0.000128609	FALSE	0.143999
2087	15	87158588	88035757	ADHD	0.000171351	0.000375897	FALSE	0.0159811
2087	15	87158588	88035757	migraine	5.40635e-05	0.000175996	FALSE	0.0829684
2089	15	89385188	90632718	ADHD	0.000148282	0.000325292	FALSE	0.0343443
2089	15	89385188	90632718	migraine	1.14085e-05	3.71389e-05	FALSE	0.376584
2090	15	90632719	91593623	ADHD	0.000172927	0.000379354	FALSE	0.00563782
2090	15	90632719	91593623	migraine	5.11076e-05	0.000166374	FALSE	0.0601893
2091	15	91593624	92675405	ADHD	0.000143443	0.000314676	FALSE	0.0608883
2091	15	91593624	92675405	migraine	6.58126e-05	0.000214244	FALSE	0.0781432
2092	15	92675406	93707010	ADHD	0.000352559	0.000773419	FALSE	0.000291322
2092	15	92675406	93707010	migraine	8.70866e-05	0.000283499	FALSE	0.0387138
2093	15	93707011	94565521	ADHD	9.63543e-05	0.000211375	FALSE	0.130602
2093	15	93707011	94565521	migraine	1.97123e-05	6.41709e-05	FALSE	0.315589
2095	15	95662426	96864278	ADHD	0.000232121	0.00050921	FALSE	0.00634596
2095	15	95662426	96864278	migraine	9.50645e-05	0.00030947	FALSE	0.019929
2098	15	98828262	99925972	ADHD	0.000196569	0.00043122	FALSE	0.0182073
2098	15	98828262	99925972	migraine	4.32951e-05	0.000140941	FALSE	0.169697
2101	15	101550751	102520975	ADHD	0.000122226	0.000268131	FALSE	0.067077
2101	15	101550751	102520975	migraine	3.64676e-05	0.000118715	FALSE	0.180358
2102	16	60169	1049079	ADHD	0.00037308	0.000818436	FALSE	5.862e-11
2102	16	60169	1049079	migraine	4.2587e-05	0.000138636	FALSE	0.0321638
2105	16	3379997	4816145	ADHD	7.85593e-05	0.000172338	FALSE	0.183969
2105	16	3379997	4816145	migraine	9.74372e-05	0.000317194	FALSE	0.0171152
2106	16	4816146	5782968	ADHD	0.000347799	0.000762978	FALSE	0.000557762
2106	16	4816146	5782968	migraine	0.000159889	0.000520496	FALSE	0.0013632
2107	16	5782969	6446081	ADHD	0.0001328	0.000291326	FALSE	0.0701423
2107	16	5782969	6446081	migraine	5.30751e-05	0.000172779	FALSE	0.117985
2108	16	6446082	7051429	ADHD	0.000134814	0.000295745	FALSE	0.0590173
2108	16	6446082	7051429	migraine	0.000114405	0.00037243	FALSE	0.00534628
2112	16	9104470	9754796	ADHD	6.55006e-05	0.000143691	FALSE	0.213059
2112	16	9104470	9754796	migraine	1.472e-05	4.7919e-05	FALSE	0.354086
2113	16	9754797	10351808	ADHD	0.00019957	0.000437803	FALSE	0.00195638
2113	16	9754797	10351808	migraine	5.27301e-05	0.000171656	FALSE	0.0549206
2114	16	10351809	11022542	ADHD	0.000102127	0.000224039	FALSE	0.0685136
2114	16	10351809	11022542	migraine	8.8323e-05	0.000287524	FALSE	0.00705011
2116	16	11916632	12793149	ADHD	4.47228e-05	9.81098e-05	FALSE	0.275755
2116	16	11916632	12793149	migraine	1.41251e-05	4.59822e-05	FALSE	0.349461
2117	16	12793150	13893407	ADHD	0.000179089	0.000392872	FALSE	0.0233752
2117	16	12793150	13893407	migraine	1.62996e-06	5.30611e-06	FALSE	0.4748
2118	16	13893408	15921108	ADHD	0.000264429	0.000580086	FALSE	0.000551025
2118	16	13893408	15921108	migraine	8.10403e-05	0.000263816	FALSE	0.0192807
2119	16	15921109	17343277	ADHD	0.000203893	0.000447285	FALSE	0.00403043
2119	16	15921109	17343277	migraine	6.42818e-06	2.09261e-05	FALSE	0.417585
2120	16	17343278	19104257	ADHD	0.000169339	0.000371484	FALSE	0.0108354
2120	16	17343278	19104257	migraine	4.40011e-05	0.00014324	FALSE	0.107337
2121	16	19104258	20351261	ADHD	7.12492e-05	0.000156302	FALSE	0.170386
2121	16	19104258	20351261	migraine	5.12879e-05	0.000166961	FALSE	0.0908712
2122	16	20351262	22667048	ADHD	0.000126572	0.000277664	FALSE	0.0429539
2122	16	20351262	22667048	migraine	0.000120565	0.000392484	FALSE	0.000990965
2124	16	24014706	25235251	ADHD	0.000205678	0.000451202	FALSE	0.0139049
2124	16	24014706	25235251	migraine	5.15871e-05	0.000167935	FALSE	0.127578
2125	16	25235252	26154122	ADHD	0.000187755	0.000411884	FALSE	0.0127604
2125	16	25235252	26154122	migraine	2.55913e-05	8.3309e-05	FALSE	0.257178
2126	16	26154123	27443061	ADHD	0.000133412	0.00029267	FALSE	0.101414
2126	16	26154123	27443061	migraine	7.64906e-05	0.000249005	FALSE	0.0744873
2128	16	29043178	31384210	ADHD	0.000232947	0.000511022	FALSE	0.00035688
2128	16	29043178	31384210	migraine	2.04672e-05	6.66283e-05	FALSE	0.248531
2130	16	32847929	35259453	ADHD	2.79452e-05	6.13041e-05	FALSE	0.0884975
2130	16	32847929	35259453	migraine	2.95219e-05	9.61045e-05	FALSE	0.00745326
2134	16	52041337	53393882	ADHD	0.000116832	0.000256299	FALSE	0.0620073
2134	16	52041337	53393882	migraine	5.15417e-05	0.000167787	FALSE	0.0869884
2137	16	55907390	57119889	ADHD	7.98337e-05	0.000175134	FALSE	0.18909
2137	16	55907390	57119889	migraine	4.83381e-05	0.000157358	FALSE	0.146548
2139	16	58508979	59885499	ADHD	0.000204571	0.000448773	FALSE	0.00466823
2139	16	58508979	59885499	migraine	9.68424e-06	3.15257e-05	FALSE	0.386121
2140	16	59885500	61092844	ADHD	0.000205476	0.000450759	FALSE	0.00484256
2140	16	59885500	61092844	migraine	7.66284e-05	0.000249453	FALSE	0.0249867
2141	16	61092845	62607090	ADHD	0.000177549	0.000389494	FALSE	0.00727543
2141	16	61092845	62607090	migraine	7.45688e-05	0.000242749	FALSE	0.0192641
2142	16	62607091	64207176	ADHD	0.000199071	0.000436708	FALSE	0.00863555
2142	16	62607091	64207176	migraine	9.22417e-06	3.00281e-05	FALSE	0.398119
2143	16	64207177	65072403	ADHD	7.59545e-05	0.000166624	FALSE	0.108579
2143	16	64207177	65072403	migraine	4.67399e-06	1.52156e-05	FALSE	0.424979
2146	16	66738844	68435728	ADHD	6.80089e-05	0.000149193	FALSE	0.0901842
2146	16	66738844	68435728	migraine	6.6403e-05	0.000216166	FALSE	0.00734414
2147	16	68435729	69549149	ADHD	0.000224549	0.000492601	FALSE	0.000418961
2147	16	68435729	69549149	migraine	4.68597e-05	0.000152545	FALSE	0.0668278
2148	16	69549150	71062712	ADHD	7.08584e-05	0.000155444	FALSE	0.0898141
2148	16	69549150	71062712	migraine	9.11272e-05	0.000296653	FALSE	0.00088677
2150	16	72089512	73140781	ADHD	0.000278895	0.00061182	FALSE	0.000209823
2150	16	72089512	73140781	migraine	4.21513e-05	0.000137218	FALSE	0.123158
2151	16	73140782	74135275	ADHD	0.000393185	0.000862542	FALSE	8.14237e-05
2151	16	73140782	74135275	migraine	3.43564e-05	0.000111843	FALSE	0.235548
2152	16	74135276	74889127	ADHD	7.11309e-05	0.000156042	FALSE	0.139877
2152	16	74135276	74889127	migraine	6.95229e-05	0.000226323	FALSE	0.0224401
2153	16	74889128	75525959	ADHD	3.14052e-05	6.88946e-05	FALSE	0.271727
2153	16	74889128	75525959	migraine	2.39016e-05	7.78086e-05	FALSE	0.187234
2155	16	76635468	77270665	ADHD	0.000187846	0.000412083	FALSE	0.00240567
2155	16	76635468	77270665	migraine	5.97621e-05	0.000194547	FALSE	0.0316524
2160	16	79662635	80559685	ADHD	4.25623e-05	9.33702e-05	FALSE	0.307788
2160	16	79662635	80559685	migraine	7.19992e-06	2.34384e-05	FALSE	0.425811
2162	16	81437862	82310204	ADHD	0.000474671	0.0010413	FALSE	7.13797e-06
2162	16	81437862	82310204	migraine	5.66535e-05	0.000184428	FALSE	0.131215
2165	16	83778372	84440154	ADHD	7.03323e-05	0.00015429	FALSE	0.251773
2165	16	83778372	84440154	migraine	2.91086e-05	9.47593e-05	FALSE	0.289349
2168	16	86058598	86748867	ADHD	0.000297459	0.000652544	FALSE	0.0039174
2168	16	86058598	86748867	migraine	7.55965e-05	0.000246094	FALSE	0.0824443
2169	16	86748868	87669168	ADHD	0.000264333	0.000579874	FALSE	0.00643967
2169	16	86748868	87669168	migraine	9.8347e-05	0.000320155	FALSE	0.0307882
2170	16	87669169	88387228	ADHD	0.000208843	0.000458146	FALSE	0.00283637
2170	16	87669169	88387228	migraine	4.37091e-05	0.000142289	FALSE	0.110267
2171	16	88387229	89106304	ADHD	7.63993e-05	0.000167599	FALSE	0.0168079
2171	16	88387229	89106304	migraine	4.03224e-05	0.000131264	FALSE	0.01344
2172	16	89106305	90292787	ADHD	0.00016175	0.000354835	FALSE	0.015995
2172	16	89106305	90292787	migraine	0.000117947	0.00038396	FALSE	0.00128477
2174	17	815654	1480056	ADHD	0.000159018	0.000348843	FALSE	0.00859909
2174	17	815654	1480056	migraine	8.00669e-05	0.000260647	FALSE	0.00855901
2175	17	1480057	2699135	ADHD	0.000362	0.000794131	FALSE	2.85896e-05
2175	17	1480057	2699135	migraine	3.00955e-05	9.79718e-05	FALSE	0.227136
2176	17	2699136	3430440	ADHD	4.20891e-05	9.23321e-05	FALSE	0.251681
2176	17	2699136	3430440	migraine	8.812e-05	0.000286863	FALSE	0.00593305
2180	17	6305079	7264458	ADHD	0.000252193	0.000553243	FALSE	0.00241958
2180	17	6305079	7264458	migraine	6.97054e-05	0.000226916	FALSE	0.0538363
2181	17	7264459	8554763	ADHD	0.000183523	0.000402599	FALSE	0.0177796
2181	17	7264459	8554763	migraine	0.000137175	0.000446555	FALSE	0.00119862
2182	17	8554764	9619356	ADHD	0.000248732	0.00054565	FALSE	0.00314294
2182	17	8554764	9619356	migraine	5.13285e-05	0.000167093	FALSE	0.118793
2184	17	10572618	11778164	ADHD	0.00013561	0.000297493	FALSE	0.0547462
2184	17	10572618	11778164	migraine	3.05131e-05	9.93313e-05	FALSE	0.227505
2185	17	11778165	12676353	ADHD	0.000135312	0.000296837	FALSE	0.025375
2185	17	11778165	12676353	migraine	3.35971e-05	0.000109371	FALSE	0.155903
2186	17	12676354	13648446	ADHD	0.000186764	0.000409711	FALSE	0.02185
2186	17	12676354	13648446	migraine	0.000147671	0.000480724	FALSE	0.00104996
2187	17	13648447	14508610	ADHD	0.000241408	0.000529584	FALSE	0.00157382
2187	17	13648447	14508610	migraine	5.80055e-05	0.000188829	FALSE	0.068688
2188	17	14508611	15308722	ADHD	0.000126905	0.000278394	FALSE	0.0672774
2188	17	14508611	15308722	migraine	1.10293e-05	3.59044e-05	FALSE	0.386204
2190	17	16405208	17326540	ADHD	2.06793e-05	4.53648e-05	FALSE	0.344755
2190	17	16405208	17326540	migraine	1.27443e-05	4.14874e-05	FALSE	0.31593
2191	17	17326541	18900978	ADHD	2.98919e-05	6.55748e-05	FALSE	0.296861
2191	17	17326541	18900978	migraine	3.15346e-05	0.000102657	FALSE	0.145298
2195	17	25872111	27344401	ADHD	0.000343438	0.000753411	FALSE	1.23541e-05
2195	17	25872111	27344401	migraine	4.47926e-05	0.000145816	FALSE	0.111701
2196	17	27344402	29783141	ADHD	0.000233294	0.000511784	FALSE	0.000361481
2196	17	27344402	29783141	migraine	0.000102131	0.000332473	FALSE	0.00141401
2198	17	31318754	32356061	ADHD	9.09211e-05	0.000199456	FALSE	0.15607
2198	17	31318754	32356061	migraine	3.00259e-05	9.77452e-05	FALSE	0.249074
2199	17	32356062	33614189	ADHD	0.000132954	0.000291665	FALSE	0.0600633
2199	17	32356062	33614189	migraine	3.51659e-05	0.000114478	FALSE	0.199034
2200	17	33614190	34474611	ADHD	5.17887e-05	0.000113611	FALSE	0.189485
2200	17	33614190	34474611	migraine	2.94279e-05	9.57986e-05	FALSE	0.16228
2201	17	34474612	36116884	ADHD	6.00477e-05	0.000131728	FALSE	0.216079
2201	17	34474612	36116884	migraine	3.08511e-05	0.000100432	FALSE	0.211497
2203	17	37361179	38880481	ADHD	0.000135128	0.000296434	FALSE	0.0205557
2203	17	37361179	38880481	migraine	2.02503e-05	6.59221e-05	FALSE	0.253639
2204	17	38880482	40233545	ADHD	0.000106304	0.000233201	FALSE	0.0681536
2204	17	38880482	40233545	migraine	1.1377e-05	3.70361e-05	FALSE	0.361766
2205	17	40233546	42348003	ADHD	0.000137056	0.000300664	FALSE	0.0443553
2205	17	40233546	42348003	migraine	9.58695e-05	0.00031209	FALSE	0.010281
2206	17	42348004	43460500	ADHD	0.000234986	0.000515497	FALSE	0.000740025
2206	17	42348004	43460500	migraine	8.55955e-05	0.000278645	FALSE	0.00890078
2207	17	43460501	44865832	ADHD	7.11575e-05	0.0001561	FALSE	0.0459735
2207	17	43460501	44865832	migraine	5.02627e-05	0.000163624	FALSE	0.0115181
2209	17	45883902	47516224	ADHD	0.000437525	0.000959812	FALSE	5.51838e-07
2209	17	45883902	47516224	migraine	0.000102825	0.000334733	FALSE	0.00727141
2210	17	47516225	48722590	ADHD	0.000145246	0.00031863	FALSE	0.0601051
2210	17	47516225	48722590	migraine	0.000151534	0.0004933	FALSE	0.00102639
2211	17	48722591	49909298	ADHD	0.000116459	0.00025548	FALSE	0.0647172
2211	17	48722591	49909298	migraine	1.12033e-05	3.64708e-05	FALSE	0.372817
2212	17	49909299	51110385	ADHD	8.77512e-06	1.92502e-05	FALSE	0.418261
2212	17	49909299	51110385	migraine	2.50524e-05	8.15547e-05	FALSE	0.172405
2213	17	51110386	52102649	ADHD	7.22107e-05	0.000158411	FALSE	0.11475
2213	17	51110386	52102649	migraine	3.73857e-05	0.000121704	FALSE	0.108585
2214	17	52102650	53468006	ADHD	5.09624e-05	0.000111798	FALSE	0.26373
2214	17	52102650	53468006	migraine	5.03045e-05	0.000163759	FALSE	0.11586
2215	17	53468007	54950107	ADHD	9.1716e-05	0.0002012	FALSE	0.088316
2215	17	53468007	54950107	migraine	4.34419e-05	0.000141419	FALSE	0.100774
2217	17	56245228	58652809	ADHD	9.09724e-05	0.000199569	FALSE	0.0772392
2217	17	56245228	58652809	migraine	2.55769e-05	8.32623e-05	FALSE	0.203797
2219	17	60453121	62112373	ADHD	9.45717e-05	0.000207465	FALSE	0.0509699
2219	17	60453121	62112373	migraine	0.000129301	0.000420924	FALSE	3.14816e-05
2220	17	62112374	63548724	ADHD	0.000140483	0.000308183	FALSE	0.0155899
2220	17	62112374	63548724	migraine	1.416e-05	4.6096e-05	FALSE	0.313128
2221	17	63548725	64438387	ADHD	0.000136096	0.000298558	FALSE	0.00691615
2221	17	63548725	64438387	migraine	2.09829e-05	6.8307e-05	FALSE	0.200914
2222	17	64438388	65582327	ADHD	0.000228271	0.000500766	FALSE	0.00670078
2222	17	64438388	65582327	migraine	4.69835e-05	0.000152949	FALSE	0.143947
2223	17	65582328	66757556	ADHD	0.000127011	0.000278627	FALSE	0.0635301
2223	17	65582328	66757556	migraine	4.43235e-05	0.000144289	FALSE	0.140186
2224	17	66757557	68176219	ADHD	0.000100915	0.00022138	FALSE	0.0679383
2224	17	66757557	68176219	migraine	4.13054e-05	0.000134464	FALSE	0.109341
2225	17	68176220	69245590	ADHD	0.000135782	0.000297869	FALSE	0.0421747
2225	17	68176220	69245590	migraine	9.77674e-05	0.000318269	FALSE	0.007967
2227	17	70495120	71466953	ADHD	0.000120493	0.00026433	FALSE	0.0954851
2227	17	70495120	71466953	migraine	5.03133e-05	0.000163788	FALSE	0.136738
2228	17	71466954	72383472	ADHD	0.000146648	0.000321707	FALSE	0.0565731
2228	17	71466954	72383472	migraine	4.98666e-05	0.000162334	FALSE	0.137517
2230	17	73741322	74908266	ADHD	0.000309862	0.000679754	FALSE	9.6638e-05
2230	17	73741322	74908266	migraine	6.37589e-05	0.000207559	FALSE	0.0509702
2231	17	74908267	75619256	ADHD	3.77145e-05	8.27354e-05	FALSE	0.304097
2231	17	74908267	75619256	migraine	2.15568e-05	7.01752e-05	FALSE	0.28182
2232	17	75619257	76596287	ADHD	7.18808e-05	0.000157687	FALSE	0.205965
2232	17	75619257	76596287	migraine	8.1201e-05	0.000264339	FALSE	0.0384407
2233	17	76596288	77412786	ADHD	5.54841e-05	0.000121717	FALSE	0.234564
2233	17	76596288	77412786	migraine	3.27018e-05	0.000106456	FALSE	0.200323
2234	17	77412787	78438332	ADHD	0.00017747	0.000389322	FALSE	0.0130839
2234	17	77412787	78438332	migraine	0.000141089	0.000459298	FALSE	0.000356772
2235	17	78438333	79333774	ADHD	7.69234e-06	1.68749e-05	FALSE	0.438985
2235	17	78438333	79333774	migraine	6.29462e-05	0.000204913	FALSE	0.0317193
2236	17	79333775	80459149	ADHD	9.10618e-05	0.000199765	FALSE	0.0119704
2236	17	79333775	80459149	migraine	8.31465e-06	2.70672e-05	FALSE	0.307028
2237	17	80459150	81192460	ADHD	0.000109585	0.0002404	FALSE	0.0217353
2237	17	80459150	81192460	migraine	2.75384e-05	8.96477e-05	FALSE	0.141995
2238	18	10719	848350	ADHD	8.4285e-05	0.000184899	FALSE	0.112797
2238	18	10719	848350	migraine	2.93852e-05	9.56595e-05	FALSE	0.195139
2241	18	2839843	3722828	ADHD	0.000163966	0.000359698	FALSE	0.025626
2241	18	2839843	3722828	migraine	0.000103316	0.000336333	FALSE	0.00808418
2242	18	3722829	4603961	ADHD	6.6422e-05	0.000145712	FALSE	0.193809
2242	18	3722829	4603961	migraine	5.17923e-05	0.000168603	FALSE	0.0956235
2245	18	6756497	7862479	ADHD	0.000103494	0.000227038	FALSE	0.105053
2245	18	6756497	7862479	migraine	4.59483e-06	1.49578e-05	FALSE	0.444707
2246	18	7862480	8788524	ADHD	0.000160735	0.00035261	FALSE	0.0259424
2246	18	7862480	8788524	migraine	8.41565e-06	2.7396e-05	FALSE	0.406196
2247	18	8788525	9816164	ADHD	0.000216252	0.000474399	FALSE	0.013646
2247	18	8788525	9816164	migraine	3.87523e-05	0.000126153	FALSE	0.20408
2250	18	11872227	12735558	ADHD	0.000309707	0.000679414	FALSE	1.34487e-05
2250	18	11872227	12735558	migraine	4.80714e-05	0.00015649	FALSE	0.0747049
2251	18	12735559	13641479	ADHD	0.000207395	0.000454969	FALSE	0.0065512
2251	18	12735559	13641479	migraine	6.1812e-05	0.000201221	FALSE	0.0642078
2255	18	20009697	21622716	ADHD	9.57183e-05	0.00020998	FALSE	0.079342
2255	18	20009697	21622716	migraine	4.94376e-05	0.000160937	FALSE	0.0742972
2256	18	21622717	22746153	ADHD	0.000266859	0.000585416	FALSE	0.00149659
2256	18	21622717	22746153	migraine	4.10615e-05	0.00013367	FALSE	0.164945
2257	18	22746154	24088163	ADHD	0.000225719	0.000495167	FALSE	0.00422534
2257	18	22746154	24088163	migraine	6.38115e-05	0.00020773	FALSE	0.0622624
2258	18	24088164	25305260	ADHD	0.000154777	0.000339539	FALSE	0.0355715
2258	18	24088164	25305260	migraine	1.22348e-05	3.98286e-05	FALSE	0.375373
2259	18	25305261	26861067	ADHD	0.000159705	0.00035035	FALSE	0.0159893
2259	18	25305261	26861067	migraine	1.66714e-05	5.42714e-05	FALSE	0.310905
2261	18	27823156	28792734	ADHD	0.000231147	0.000507074	FALSE	0.00130463
2261	18	27823156	28792734	migraine	1.46258e-05	4.76122e-05	FALSE	0.330919
2263	18	30401129	32458907	ADHD	0.000127299	0.00027926	FALSE	0.0461959
2263	18	30401129	32458907	migraine	2.56922e-05	8.36374e-05	FALSE	0.237881
2264	18	32458908	34153297	ADHD	0.000220615	0.00048397	FALSE	0.00844496
2264	18	32458908	34153297	migraine	5.53985e-05	0.000180342	FALSE	0.107578
2265	18	34153298	36056932	ADHD	0.000144276	0.000316502	FALSE	0.0655131
2265	18	34153298	36056932	migraine	6.45007e-05	0.000209973	FALSE	0.0885819
2268	18	38498382	39410165	ADHD	0.000248904	0.000546028	FALSE	0.000200476
2268	18	38498382	39410165	migraine	4.98324e-05	0.000162223	FALSE	0.0631421
2270	18	40471408	41425454	ADHD	0.000161295	0.000353838	FALSE	0.00726157
2270	18	40471408	41425454	migraine	8.50084e-06	2.76733e-05	FALSE	0.378755
2271	18	41425455	42974165	ADHD	0.000478591	0.0010499	FALSE	9.11526e-07
2271	18	41425455	42974165	migraine	9.3295e-05	0.000303709	FALSE	0.0232646
2273	18	44300146	45718492	ADHD	0.000466478	0.00102333	FALSE	6.80158e-07
2273	18	44300146	45718492	migraine	9.40455e-05	0.000306153	FALSE	0.0184262
2274	18	45718493	46558306	ADHD	0.000383173	0.000840579	FALSE	6.90445e-05
2274	18	45718493	46558306	migraine	6.94794e-05	0.000226181	FALSE	0.0712676
2275	18	46558307	47455925	ADHD	2.9202e-05	6.40613e-05	FALSE	0.304095
2275	18	46558307	47455925	migraine	3.3543e-05	0.000109195	FALSE	0.135762
2276	18	47455926	48228379	ADHD	7.35318e-05	0.000161309	FALSE	0.151576
2276	18	47455926	48228379	migraine	1.93404e-05	6.29602e-05	FALSE	0.287388
2277	18	48228380	49790996	ADHD	5.84157e-05	0.000128148	FALSE	0.246801
2277	18	48228380	49790996	migraine	6.77476e-05	0.000220543	FALSE	0.0651535
2278	18	49790997	50372823	ADHD	0.000274744	0.000602714	FALSE	2.28423e-05
2278	18	49790997	50372823	migraine	3.63446e-05	0.000118315	FALSE	0.111865
2279	18	50372824	51060986	ADHD	0.000315627	0.000692401	FALSE	1.58744e-09
2279	18	50372824	51060986	migraine	4.58544e-06	1.49273e-05	FALSE	0.388313
2280	18	51060987	52512523	ADHD	7.45819e-05	0.000163612	FALSE	0.0845266
2280	18	51060987	52512523	migraine	2.2402e-05	7.29268e-05	FALSE	0.196114
2281	18	52512524	53762996	ADHD	0.000167403	0.000367237	FALSE	0.0166368
2281	18	52512524	53762996	migraine	3.201e-05	0.000104204	FALSE	0.195465
2282	18	53762997	54957867	ADHD	0.000275774	0.000604973	FALSE	0.000122118
2282	18	53762997	54957867	migraine	2.62194e-05	8.53538e-05	FALSE	0.21572
2283	18	54957868	55809315	ADHD	0.000160585	0.000352279	FALSE	0.0186687
2283	18	54957868	55809315	migraine	7.6848e-05	0.000250168	FALSE	0.0234395
2284	18	55809316	56832312	ADHD	0.000242395	0.00053175	FALSE	0.0049609
2284	18	55809316	56832312	migraine	2.07577e-05	6.75738e-05	FALSE	0.314576
2285	18	56832313	57635821	ADHD	0.000145748	0.000319733	FALSE	0.0264642
2285	18	56832313	57635821	migraine	1.10908e-05	3.61047e-05	FALSE	0.369319
2286	18	57635822	58527236	ADHD	8.38423e-05	0.000183927	FALSE	0.0729009
2286	18	57635822	58527236	migraine	2.78744e-05	9.07413e-05	FALSE	0.160621
2287	18	58527237	59449422	ADHD	0.000170236	0.000373452	FALSE	0.00802788
2287	18	58527237	59449422	migraine	0.000102468	0.000333569	FALSE	0.00229294
2288	18	59449423	60780194	ADHD	0.000236187	0.000518132	FALSE	0.00383015
2288	18	59449423	60780194	migraine	1.61142e-05	5.24577e-05	FALSE	0.342047
2289	18	60780195	62074993	ADHD	4.96133e-05	0.000108838	FALSE	0.233977
2289	18	60780195	62074993	migraine	2.79912e-05	9.11215e-05	FALSE	0.209534
2292	18	64253144	65294195	ADHD	3.75636e-05	8.24045e-05	FALSE	0.257947
2292	18	64253144	65294195	migraine	3.22011e-05	0.000104826	FALSE	0.143484
2295	18	67195981	68051035	ADHD	0.000137313	0.000301227	FALSE	0.0251188
2295	18	67195981	68051035	migraine	4.22237e-05	0.000137454	FALSE	0.107901
2296	18	68051036	69311742	ADHD	0.000158565	0.000347848	FALSE	0.0381068
2296	18	68051036	69311742	migraine	5.74007e-05	0.00018686	FALSE	0.0970938
2299	18	71491861	72785206	ADHD	0.000159277	0.00034941	FALSE	0.0246371
2299	18	71491861	72785206	migraine	3.47424e-05	0.000113099	FALSE	0.185479
2303	18	75240761	76231685	ADHD	3.55332e-05	7.79503e-05	FALSE	0.331327
2303	18	75240761	76231685	migraine	5.25403e-05	0.000171038	FALSE	0.11362
2306	19	64705	762046	ADHD	5.21669e-05	0.00011444	FALSE	0.0278316
2306	19	64705	762046	migraine	3.07775e-05	0.000100192	FALSE	0.0146023
2307	19	762047	1515920	ADHD	1.79444e-05	3.93651e-05	FALSE	0.189449
2307	19	762047	1515920	migraine	3.40249e-06	1.10763e-05	FALSE	0.340224
2308	19	1515921	2253174	ADHD	5.32963e-05	0.000116918	FALSE	0.0630075
2308	19	1515921	2253174	migraine	9.16463e-06	2.98342e-05	FALSE	0.274473
2309	19	2253175	3085446	ADHD	0.000175707	0.000385454	FALSE	0.00328878
2309	19	2253175	3085446	migraine	3.34173e-05	0.000108786	FALSE	0.133078
2311	19	3893910	4741718	ADHD	0.00012856	0.000282025	FALSE	0.00549494
2311	19	3893910	4741718	migraine	2.77205e-05	9.02403e-05	FALSE	0.117378
2314	19	6455429	7249359	ADHD	0.000104141	0.000228458	FALSE	0.0762288
2314	19	6455429	7249359	migraine	2.0958e-05	6.82259e-05	FALSE	0.272307
2315	19	7249360	8199016	ADHD	6.04548e-05	0.000132621	FALSE	0.190684
2315	19	7249360	8199016	migraine	2.63092e-05	8.56462e-05	FALSE	0.222382
2320	19	13213187	13968319	ADHD	1.66073e-05	3.64319e-05	FALSE	0.394205
2320	19	13213187	13968319	migraine	7.78366e-06	2.53387e-05	FALSE	0.400386
2321	19	13968320	14891100	ADHD	0.000152791	0.000335182	FALSE	0.00967895
2321	19	13968320	14891100	migraine	6.41519e-05	0.000208838	FALSE	0.0237345
2322	19	14891101	15650185	ADHD	2.25792e-05	4.95326e-05	FALSE	0.35977
2322	19	14891101	15650185	migraine	1.735e-05	5.64805e-05	FALSE	0.298615
2327	19	18504868	19749166	ADHD	0.000313537	0.000687815	FALSE	9.00323e-06
2327	19	18504868	19749166	migraine	3.86895e-05	0.000125948	FALSE	0.116559
2328	19	19749167	20485499	ADHD	1.94085e-06	4.25769e-06	FALSE	0.467101
2328	19	19749167	20485499	migraine	5.6522e-05	0.000184	FALSE	0.0190982
2332	19	22729409	23468992	ADHD	4.89589e-05	0.000107403	FALSE	0.0883273
2332	19	22729409	23468992	migraine	7.93741e-06	2.58392e-05	FALSE	0.308003
2335	19	28555846	29389090	ADHD	9.61688e-05	0.000210968	FALSE	0.0674124
2335	19	28555846	29389090	migraine	9.69986e-06	3.15766e-05	FALSE	0.366653
2336	19	29389091	30375792	ADHD	0.000112036	0.000245776	FALSE	0.0993643
2336	19	29389091	30375792	migraine	6.02793e-05	0.000196231	FALSE	0.0853883
2337	19	30375793	31763008	ADHD	0.000215575	0.000472913	FALSE	0.00393937
2337	19	30375793	31763008	migraine	3.53345e-05	0.000115027	FALSE	0.176379
2338	19	31763009	33028099	ADHD	8.53876e-05	0.000187317	FALSE	0.131031
2338	19	31763009	33028099	migraine	9.57956e-05	0.00031185	FALSE	0.00871088
2340	19	33785836	34633274	ADHD	0.000162667	0.000356847	FALSE	0.0213899
2340	19	33785836	34633274	migraine	2.71976e-05	8.85383e-05	FALSE	0.236352
2341	19	34633275	35649343	ADHD	0.000106982	0.00023469	FALSE	0.0589551
2341	19	34633275	35649343	migraine	1.74343e-05	5.67551e-05	FALSE	0.29239
2342	19	35649344	36638122	ADHD	0.000156976	0.000344363	FALSE	0.0302429
2342	19	35649344	36638122	migraine	1.17747e-05	3.83308e-05	FALSE	0.376128
2343	19	36638123	38472870	ADHD	2.4847e-05	5.45077e-05	FALSE	0.295351
2343	19	36638123	38472870	migraine	1.6874e-05	5.49311e-05	FALSE	0.240379
2344	19	38472871	39370419	ADHD	7.52691e-05	0.00016512	FALSE	0.13898
2344	19	38472871	39370419	migraine	8.51106e-05	0.000277066	FALSE	0.0104955
2345	19	39370420	40171413	ADHD	9.3475e-05	0.000205059	FALSE	0.0778828
2345	19	39370420	40171413	migraine	8.34327e-05	0.000271604	FALSE	0.00796622
2346	19	40171414	41004105	ADHD	1.78691e-05	3.92e-05	FALSE	0.364505
2346	19	40171414	41004105	migraine	2.74766e-05	8.94465e-05	FALSE	0.169412
2347	19	41004106	41733463	ADHD	0.00013112	0.000287641	FALSE	0.0257304
2347	19	41004106	41733463	migraine	1.10669e-05	3.60267e-05	FALSE	0.354306
2348	19	41733464	43317282	ADHD	5.01639e-05	0.000110046	FALSE	0.189104
2348	19	41733464	43317282	migraine	0.000103376	0.000336525	FALSE	0.000683391
2351	19	45040933	45893307	ADHD	1.22329e-05	2.68356e-05	FALSE	0.42312
2351	19	45040933	45893307	migraine	3.34409e-05	0.000108862	FALSE	0.183797
2352	19	45893308	46765060	ADHD	0.000135064	0.000296294	FALSE	0.0370875
2352	19	45893308	46765060	migraine	1.62538e-05	5.29122e-05	FALSE	0.320026
2353	19	46765061	47752727	ADHD	0.000181371	0.000397879	FALSE	0.00988472
2353	19	46765061	47752727	migraine	7.81768e-05	0.000254494	FALSE	0.0217256
2354	19	47752728	48573065	ADHD	8.81611e-05	0.000193402	FALSE	0.0787698
2354	19	47752728	48573065	migraine	6.03795e-05	0.000196557	FALSE	0.0300717
2355	19	48573066	49415189	ADHD	0.000130892	0.000287143	FALSE	0.0373055
2355	19	48573066	49415189	migraine	3.08482e-05	0.000100422	FALSE	0.190641
2356	19	49415190	50451925	ADHD	0.000127427	0.000279541	FALSE	0.0429137
2356	19	49415190	50451925	migraine	4.40933e-05	0.00014354	FALSE	0.113237
2357	19	50451926	51259178	ADHD	0.000141903	0.000311298	FALSE	0.0196878
2357	19	50451926	51259178	migraine	2.88694e-05	9.39806e-05	FALSE	0.187686
2359	19	51903805	52678748	ADHD	0.00010061	0.000220712	FALSE	0.10283
2359	19	51903805	52678748	migraine	3.93281e-05	0.000128027	FALSE	0.159377
2360	19	52678749	53431217	ADHD	0.000150299	0.000329715	FALSE	0.0268664
2360	19	52678749	53431217	migraine	1.32339e-05	4.30812e-05	FALSE	0.352728
2365	19	55714086	56411086	ADHD	0.000139944	0.000307	FALSE	0.0490887
2365	19	55714086	56411086	migraine	6.10428e-05	0.000198717	FALSE	0.0741847
2367	19	57143510	57959952	ADHD	4.99189e-05	0.000109509	FALSE	0.25981
2367	19	57143510	57959952	migraine	2.17711e-05	7.08729e-05	FALSE	0.28665
2370	20	884242	1771285	ADHD	0.0002032	0.000445766	FALSE	0.0118035
2370	20	884242	1771285	migraine	3.60696e-05	0.00011742	FALSE	0.199105
2371	20	1771286	2668108	ADHD	2.55978e-05	5.61546e-05	FALSE	0.36647
2371	20	1771286	2668108	migraine	1.79892e-06	5.85615e-06	FALSE	0.471343
2372	20	2668109	3736551	ADHD	0.000157493	0.000345497	FALSE	0.0187617
2372	20	2668109	3736551	migraine	1.15994e-05	3.77603e-05	FALSE	0.364148
2376	20	6128359	7231796	ADHD	6.89069e-05	0.000151163	FALSE	0.169867
2376	20	6128359	7231796	migraine	8.19821e-05	0.000266882	FALSE	0.0162356
2378	20	7959829	9279550	ADHD	0.000232726	0.000510538	FALSE	0.00557604
2378	20	7959829	9279550	migraine	8.27021e-05	0.000269226	FALSE	0.0334858
2380	20	10279604	11257012	ADHD	0.000242195	0.00053131	FALSE	0.00192604
2380	20	10279604	11257012	migraine	3.16466e-05	0.000103021	FALSE	0.207164
2381	20	11257013	12353961	ADHD	0.000229909	0.000504358	FALSE	0.00172594
2381	20	11257013	12353961	migraine	6.25814e-05	0.000203725	FALSE	0.0488094
2383	20	13202336	14203755	ADHD	7.16148e-05	0.000157104	FALSE	0.119293
2383	20	13202336	14203755	migraine	3.00428e-05	9.78003e-05	FALSE	0.159783
2384	20	14203756	15238519	ADHD	0.000216716	0.000475415	FALSE	0.00207481
2384	20	14203756	15238519	migraine	5.43333e-05	0.000176875	FALSE	0.0661047
2388	20	17359291	18058524	ADHD	0.000220629	0.000484001	FALSE	0.00279145
2388	20	17359291	18058524	migraine	3.29944e-05	0.000107409	FALSE	0.186358
2389	20	18058525	18959419	ADHD	3.75973e-05	8.24782e-05	FALSE	0.274878
2389	20	18058525	18959419	migraine	7.59574e-06	2.47269e-05	FALSE	0.396129
2390	20	18959420	19957928	ADHD	0.000201636	0.000442334	FALSE	0.0101087
2390	20	18959420	19957928	migraine	0.000217097	0.000706731	FALSE	1.649e-06
2391	20	19957929	21682377	ADHD	0.00040574	0.000890084	FALSE	4.77898e-06
2391	20	19957929	21682377	migraine	6.30442e-05	0.000205232	FALSE	0.0674957
2393	20	22780957	23808562	ADHD	0.000123942	0.000271896	FALSE	0.0444337
2393	20	22780957	23808562	migraine	1.22724e-05	3.9951e-05	FALSE	0.354023
2394	20	23808563	24487128	ADHD	2.48451e-06	5.45034e-06	FALSE	0.465879
2394	20	23808563	24487128	migraine	1.81662e-05	5.91376e-05	FALSE	0.24894
2395	20	24487129	25181038	ADHD	2.82542e-05	6.19822e-05	FALSE	0.283067
2395	20	24487129	25181038	migraine	4.82745e-05	0.000157151	FALSE	0.0394302
2396	20	25181039	26318858	ADHD	7.35449e-05	0.000161338	FALSE	0.021552
2396	20	25181039	26318858	migraine	4.51802e-05	0.000147078	FALSE	0.00822288
2397	20	26318859	30569659	ADHD	7.44084e-05	0.000163232	FALSE	0.0281901
2397	20	26318859	30569659	migraine	6.18519e-05	0.000201351	FALSE	0.00166293
2398	20	30569660	32484506	ADHD	0.000268046	0.000588021	FALSE	0.000926131
2398	20	30569660	32484506	migraine	0.000101364	0.000329976	FALSE	0.00837094
2399	20	32484507	33890060	ADHD	2.07528e-05	4.5526e-05	FALSE	0.311085
2399	20	32484507	33890060	migraine	2.87903e-05	9.37231e-05	FALSE	0.109384
2400	20	33890061	35990261	ADHD	0.000195778	0.000429484	FALSE	0.0038986
2400	20	33890061	35990261	migraine	0.000107292	0.000349274	FALSE	0.00201341
2401	20	35990262	37253657	ADHD	0.000109278	0.000239727	FALSE	0.0848746
2401	20	35990262	37253657	migraine	0.000102943	0.000335116	FALSE	0.00675766
2402	20	37253658	38427594	ADHD	3.50898e-05	7.69776e-05	FALSE	0.293901
2402	20	37253658	38427594	migraine	1.14777e-05	3.7364e-05	FALSE	0.357203
2404	20	40272391	41351514	ADHD	0.000127612	0.000279947	FALSE	0.0811485
2404	20	40272391	41351514	migraine	4.09224e-05	0.000133217	FALSE	0.181326
2405	20	41351515	42185671	ADHD	6.67712e-05	0.000146478	FALSE	0.189596
2405	20	41351515	42185671	migraine	7.70608e-05	0.000250861	FALSE	0.0273123
2406	20	42185672	43008890	ADHD	2.92911e-05	6.42568e-05	FALSE	0.333591
2406	20	42185672	43008890	migraine	7.85075e-05	0.000255571	FALSE	0.0199713
2407	20	43008891	44072210	ADHD	0.00024882	0.000545845	FALSE	0.000645209
2407	20	43008891	44072210	migraine	2.86432e-05	9.32442e-05	FALSE	0.207057
2408	20	44072211	45673603	ADHD	0.000246208	0.000540114	FALSE	0.00582657
2408	20	44072211	45673603	migraine	0.000111377	0.000362572	FALSE	0.0112129
2409	20	45673604	46486132	ADHD	0.000166237	0.000364679	FALSE	0.01243
2409	20	45673604	46486132	migraine	1.79036e-05	5.82828e-05	FALSE	0.297506
2410	20	46486133	47203836	ADHD	0.000192826	0.000423009	FALSE	0.00648796
2410	20	46486133	47203836	migraine	5.76454e-05	0.000187657	FALSE	0.0629059
2411	20	47203837	48212975	ADHD	1.91883e-05	4.20939e-05	FALSE	0.364188
2411	20	47203837	48212975	migraine	2.26982e-05	7.3891e-05	FALSE	0.224809
2412	20	48212976	49236418	ADHD	0.000235188	0.000515939	FALSE	0.00181989
2412	20	48212976	49236418	migraine	5.94018e-05	0.000193374	FALSE	0.0626121
2413	20	49236419	50653620	ADHD	0.000236206	0.000518172	FALSE	0.0097824
2413	20	49236419	50653620	migraine	4.11848e-05	0.000134072	FALSE	0.197199
2415	20	51533751	52411532	ADHD	0.000294666	0.000646417	FALSE	0.000496806
2415	20	51533751	52411532	migraine	0.000182966	0.000595621	FALSE	3.36936e-05
2418	20	53879804	54743694	ADHD	0.000116318	0.000255171	FALSE	0.0261961
2418	20	53879804	54743694	migraine	1.27792e-05	4.16011e-05	FALSE	0.316092
2419	20	54743695	55448075	ADHD	9.6237e-05	0.000211118	FALSE	0.0955591
2419	20	54743695	55448075	migraine	1.08619e-05	3.53594e-05	FALSE	0.372185
2420	20	55448076	56172843	ADHD	7.80445e-05	0.000171209	FALSE	0.184446
2420	20	55448076	56172843	migraine	0.000102366	0.000333239	FALSE	0.0129888
2422	20	56951774	57924037	ADHD	0.000151051	0.000331366	FALSE	0.0322117
2422	20	56951774	57924037	migraine	5.04321e-05	0.000164175	FALSE	0.104393
2423	20	57924038	58780894	ADHD	0.00019459	0.000426878	FALSE	0.00781098
2423	20	57924038	58780894	migraine	8.76133e-05	0.000285213	FALSE	0.0145862
2424	20	58780895	59560457	ADHD	0.000314013	0.00068886	FALSE	1.56438e-05
2424	20	58780895	59560457	migraine	1.45769e-05	4.74531e-05	FALSE	0.321467
2427	20	60766558	61470768	ADHD	0.000217932	0.000478085	FALSE	9.06102e-05
2427	20	60766558	61470768	migraine	6.95563e-06	2.26431e-05	FALSE	0.375833
2429	20	62179242	62963627	ADHD	7.80775e-05	0.000171281	FALSE	0.0458928
2429	20	62179242	62963627	migraine	4.34351e-06	1.41397e-05	FALSE	0.403062
2431	21	15026793	15840033	ADHD	7.16334e-05	0.000157144	FALSE	0.08599
2431	21	15026793	15840033	migraine	4.52814e-05	0.000147407	FALSE	0.0462159
2432	21	15840034	16873443	ADHD	0.000244537	0.000536449	FALSE	0.000990004
2432	21	15840034	16873443	migraine	3.38249e-05	0.000110113	FALSE	0.176425
2433	21	16873444	18222037	ADHD	6.46416e-05	0.000141806	FALSE	0.146812
2433	21	16873444	18222037	migraine	7.40125e-06	2.40938e-05	FALSE	0.3921
2435	21	19479025	20407307	ADHD	0.000240442	0.000527465	FALSE	0.00157835
2435	21	19479025	20407307	migraine	1.50037e-05	4.88425e-05	FALSE	0.337316
2437	21	21632917	22201890	ADHD	5.37279e-05	0.000117865	FALSE	0.188318
2437	21	21632917	22201890	migraine	2.35595e-05	7.66949e-05	FALSE	0.218245
2438	21	22201891	23266941	ADHD	0.00020414	0.000447829	FALSE	0.00337216
2438	21	22201891	23266941	migraine	1.51607e-05	4.93535e-05	FALSE	0.324167
2439	21	23266942	24055941	ADHD	6.22542e-05	0.000136569	FALSE	0.164454
2439	21	23266942	24055941	migraine	7.21473e-05	0.000234866	FALSE	0.0169977
2443	21	27774351	28616539	ADHD	0.000187664	0.000411685	FALSE	0.00641195
2443	21	27774351	28616539	migraine	3.12767e-05	0.000101817	FALSE	0.187552
2447	21	32202240	33270272	ADHD	0.000129092	0.000283193	FALSE	0.0440905
2447	21	32202240	33270272	migraine	1.22042e-05	3.97291e-05	FALSE	0.360029
2448	21	33270273	34383794	ADHD	0.000114776	0.000251788	FALSE	0.0702446
2448	21	33270273	34383794	migraine	3.16191e-05	0.000102932	FALSE	0.201787
2449	21	34383795	35729261	ADHD	0.000292582	0.000641847	FALSE	0.00140919
2449	21	34383795	35729261	migraine	0.000148899	0.000484722	FALSE	0.00126958
2451	21	37303549	38046449	ADHD	0.000147087	0.00032267	FALSE	0.0134443
2451	21	37303549	38046449	migraine	3.81547e-05	0.000124208	FALSE	0.115287
2453	21	39252060	40480831	ADHD	0.000150146	0.000329381	FALSE	0.0469899
2453	21	39252060	40480831	migraine	0.000121091	0.000394197	FALSE	0.00455145
2454	21	40480832	41344742	ADHD	4.31161e-05	9.4585e-05	FALSE	0.262166
2454	21	40480832	41344742	migraine	9.75127e-05	0.00031744	FALSE	0.004816
2455	21	41344743	42187152	ADHD	0.00020783	0.000455924	FALSE	0.00516193
2455	21	41344743	42187152	migraine	7.8727e-06	2.56285e-05	FALSE	0.407607
2457	21	43081435	43812791	ADHD	5.89989e-05	0.000129428	FALSE	0.265538
2457	21	43081435	43812791	migraine	2.37164e-05	7.72056e-05	FALSE	0.30625
2458	21	43812792	44815008	ADHD	0.000230181	0.000504954	FALSE	0.00344434
2458	21	43812792	44815008	migraine	2.67466e-05	8.70701e-05	FALSE	0.247966
2460	21	46045434	47014880	ADHD	0.000258266	0.000566565	FALSE	0.000437146
2460	21	46045434	47014880	migraine	2.06598e-05	6.72551e-05	FALSE	0.273672
2461	21	47014881	48119633	ADHD	0.000151872	0.000333165	FALSE	0.00742782
2461	21	47014881	48119633	migraine	2.08093e-05	6.7742e-05	FALSE	0.231193
2462	22	16050213	17587474	ADHD	2.33839e-05	5.1298e-05	FALSE	0.263639
2462	22	16050213	17587474	migraine	2.85588e-05	9.29693e-05	FALSE	0.0815023
2463	22	17587475	18535225	ADHD	0.000172154	0.00037766	FALSE	0.0169482
2463	22	17587475	18535225	migraine	5.47831e-05	0.000178339	FALSE	0.0837333
2464	22	18535226	19635654	ADHD	0.000198654	0.000435793	FALSE	0.00111619
2464	22	18535226	19635654	migraine	1.22793e-05	3.99736e-05	FALSE	0.327526
2465	22	19635655	20969184	ADHD	0.000191797	0.00042075	FALSE	0.00156201
2465	22	19635655	20969184	migraine	4.84994e-05	0.000157883	FALSE	0.0570871
2468	22	23143365	23950732	ADHD	7.5265e-05	0.000165111	FALSE	0.0827485
2468	22	23143365	23950732	migraine	2.18939e-05	7.12726e-05	FALSE	0.20109
2469	22	23950733	25282436	ADHD	0.000154901	0.000339811	FALSE	0.0139731
2469	22	23950733	25282436	migraine	1.7769e-05	5.78445e-05	FALSE	0.289549
2470	22	25282437	26166934	ADHD	0.000105943	0.000232409	FALSE	0.0397139
2470	22	25282437	26166934	migraine	4.15639e-05	0.000135306	FALSE	0.0815637
2471	22	26166935	27192923	ADHD	0.000365985	0.000802872	FALSE	0.00012664
2471	22	26166935	27192923	migraine	2.01165e-06	6.54866e-06	FALSE	0.473058
2472	22	27192924	27952441	ADHD	8.20236e-05	0.000179938	FALSE	0.185718
2472	22	27192924	27952441	migraine	4.45147e-05	0.000144912	FALSE	0.16834
2473	22	27952442	29457601	ADHD	6.55614e-05	0.000143824	FALSE	0.192374
2473	22	27952442	29457601	migraine	3.17987e-05	0.000103516	FALSE	0.20053
2474	22	29457602	30962255	ADHD	0.00022138	0.000485648	FALSE	0.0038
2474	22	29457602	30962255	migraine	2.25473e-05	7.33998e-05	FALSE	0.27572
2475	22	30962256	31904549	ADHD	1.39794e-05	3.06671e-05	FALSE	0.399485
2475	22	30962256	31904549	migraine	2.41969e-05	7.87699e-05	FALSE	0.218931
2476	22	31904550	32662293	ADHD	0.000134824	0.000295768	FALSE	0.00679235
2476	22	31904550	32662293	migraine	3.24738e-05	0.000105714	FALSE	0.102639
2477	22	32662294	33501725	ADHD	0.000156275	0.000342826	FALSE	0.0273138
2477	22	32662294	33501725	migraine	7.65104e-05	0.000249069	FALSE	0.0305036
2478	22	33501726	34361897	ADHD	0.000161375	0.000354013	FALSE	0.0216244
2478	22	33501726	34361897	migraine	4.56932e-05	0.000148748	FALSE	0.119418
2479	22	34361898	35368341	ADHD	0.000199545	0.000437749	FALSE	0.00305903
2479	22	34361898	35368341	migraine	2.56726e-05	8.35736e-05	FALSE	0.220238
2481	22	36135969	37364004	ADHD	9.32884e-05	0.00020465	FALSE	0.124119
2481	22	36135969	37364004	migraine	8.33448e-05	0.000271318	FALSE	0.0236389
2482	22	37364005	38718589	ADHD	0.000221443	0.000485786	FALSE	0.00676261
2482	22	37364005	38718589	migraine	4.15682e-05	0.00013532	FALSE	0.165064
2484	22	40378784	41722787	ADHD	0.000194103	0.000425809	FALSE	0.000542642
2484	22	40378784	41722787	migraine	6.57081e-05	0.000213904	FALSE	0.0107654
2485	22	41722788	42867927	ADHD	0.000127572	0.000279858	FALSE	0.0207806
2485	22	41722788	42867927	migraine	6.63885e-05	0.000216119	FALSE	0.0177838
2486	22	42867928	43574017	ADHD	6.61465e-05	0.000145108	FALSE	0.14029
2486	22	42867928	43574017	migraine	4.48814e-05	0.000146105	FALSE	0.0770707
2489	22	45170650	46351048	ADHD	0.000123864	0.000271724	FALSE	0.0888751
2489	22	45170650	46351048	migraine	3.70386e-05	0.000120574	FALSE	0.205741
2492	22	48269178	48977538	ADHD	0.000153793	0.00033738	FALSE	0.0287416
2492	22	48269178	48977538	migraine	9.77473e-05	0.000318203	FALSE	0.00909128
2493	22	48977539	49559207	ADHD	0.000198114	0.000434609	FALSE	0.0115725
2493	22	48977539	49559207	migraine	2.42461e-05	7.89298e-05	FALSE	0.275044
2494	22	49559208	50347996	ADHD	0.000320239	0.000702518	FALSE	5.70904e-05
2494	22	49559208	50347996	migraine	5.57264e-06	1.8141e-05	FALSE	0.429581
2495	22	50347997	51244236	ADHD	0.000440625	0.000966612	FALSE	3.87067e-09
2495	22	50347997	51244236	migraine	2.08919e-05	6.80109e-05	FALSE	0.249229

### Sheet: Table S6
Table S6. Local genetic correlation between ADHD and migraine.
LOC	CHR	START	STOP	Bivariate		EA adjusred		MDD adjusted		EA and MDD adjusted
				rho	p value	pcor	p value	pcor	p value	pcor	p value
1719	11	112755447	113889019	0.53 (0.24, 0.88)	0.000858841	1 (0.11, 1)	0.0581543	0.55 (0.04, 1)	0.036164	1 (-0.44, 1)	0.121297

### Sheet: Table S7
Table S7. MAGMA gene-level association results within the shared LAVA region (chr11:112755447-113889019)
entrezgene_id	hgnc_symbol	CHR	START	STOP	NSNPS	NPARAM	ZSTAT_ADHD	P_ADHD	ZSTAT_MIG	P_MIG
57646	USP28	11	113668597	113746292	133	13	4.0428	2.6409e-05	0.30974	0.37838
4684	NCAM1	11	112831969	113149158	748	42	3.8309	6.384e-05	1.1309	0.12906
9183	ZW10	11	113603905	113644485	106	14	3.8078	7.0104e-05	0.99486	0.1599
80975	TMPRSS5	11	113558268	113577151	48	9	2.556	0.0052936	1.0146	0.15515
9177	HTR3B	11	113775518	113817283	106	13	1.8284	0.033748	1.4155	0.078463
1813	DRD2	11	113280317	113346413	163	22	1.7121	0.043437	0.99227	0.16053
3359	HTR3A	11	113845797	113861035	42	7	1.5765	0.057456	0.55731	0.28866
54970	TTC12	11	113185251	113244345	109	16	1.2928	0.098042	-0.97481	0.83517
255239	ANKK1	11	113258513	113271140	35	6	1.2281	0.1097	-0.70113	0.75839

### Sheet: Table S8
Table S8. Intrumental variable for gene expression in cortex
exposure	SNP	chr.exposure	pos.exposure	effect_allele.exposure	other_allele.exposure	eaf.exposure	pval.exposure	samplesize.exposure	beta.exposure	se.exposure	mr_keep.exposure	r2	original_snp
AADAT	rs17711677	4	170079941	C	G	0.024797	3.73268e-16	2097	-0.796459	0.097762	TRUE	NA	NA
AADAT	rs17628883	4	170087858	A	G	0.11022	4.14196e-89	2681	-0.814078	0.040675	TRUE	NA	NA
AAK1	rs2312209	2	69494983	A	G	0.509705	9.39591e-12	2679	-0.18466	0.027094	TRUE	NA	NA
ABAT	rs1731057	16	8710032	C	T	0.168717	1.32155e-12	2439	-0.268388	0.037844	TRUE	NA	NA
ABAT	rs6497959	16	8773344	G	A	0.1371	1.43059e-09	2469	-0.248557	0.04107	TRUE	NA	NA
ABCA1	rs1800978	9	104903697	G	C	0.128689	6.15282e-13	2440	0.304457	0.042303	TRUE	NA	NA
ABCA12	rs34732883	2	214809647	T	C	0.625718	1.48612e-85	2438	0.539138	0.027504	TRUE	NA	NA
ABCA13	rs6949307	7	48290241	C	A	0.438704	1.80164e-23	2439	-0.282344	0.028281	TRUE	NA	NA
ABCA4	rs521538	1	94060067	G	A	0.766803	4.6475e-86	2440	-0.618387	0.031452	TRUE	NA	NA
ABCA4	rs4147807	1	94113497	G	A	0.204918	1.53459e-09	2440	-0.212646	0.035202	TRUE	NA	NA
ABCB4	rs6946119	7	87499549	C	T	0.251333	3.71502e-43	2439	0.437894	0.031794	TRUE	NA	NA
ABCB8	rs11769256	7	151028885	T	C	0.171141	1.2984e-63	2682	-0.580489	0.034476	TRUE	NA	NA
ABCC1	rs71378214	16	15954796	C	G	0.115694	2.13758e-12	2364	-0.316138	0.045001	TRUE	NA	NA
ABCC11	rs16946122	16	48343990	T	C	0.086721	6.70038e-12	2681	-0.330187	0.048105	TRUE	NA	NA
ABCC12	rs11861008	16	47469736	A	G	0.040999	8.96389e-12	2683	0.465662	0.068257	TRUE	NA	NA
ABCC4	rs61972742	13	95262697	C	A	0.065844	6.85796e-18	2430	0.490962	0.056974	TRUE	NA	NA
ABCC4	rs10508016	13	95348495	T	C	0.226639	1.50108e-17	2440	0.287313	0.033694	TRUE	NA	NA
ABCC5	rs7620350	3	183992265	T	A	0.555597	5.66516e-75	2680	0.474752	0.025914	TRUE	NA	NA
ABCC5	rs56889675	3	184047359	G	T	0.157706	3.24967e-09	2511	-0.227565	0.03845	TRUE	NA	NA
ABCC6	rs62030282	16	16158441	C	G	0.212127	1.91563e-13	2548	0.249376	0.033908	TRUE	NA	NA
ABCC6	rs4780614	16	16204431	T	G	0.194926	1.62989e-42	2365	-0.482883	0.035336	TRUE	NA	NA
ABCC8	rs34437677	11	17005621	A	C	0.330161	1.72035e-08	2364	0.173196	0.030719	TRUE	NA	NA
ABCC8	rs11024275	11	17398990	T	C	0.296642	3.62479e-92	2680	0.566631	0.027828	TRUE	NA	NA
ABCC8	rs10766402	11	17466340	A	G	0.385614	4.41586e-36	2426	0.358473	0.028583	TRUE	NA	NA
ABCC9	rs1914361	12	21892919	G	A	0.45835	1.6875e-119	2437	0.604515	0.026009	TRUE	NA	NA
ABCC9	rs55904356	12	21953637	T	C	0.141942	1.6878e-13	2420	-0.300258	0.040733	TRUE	NA	NA
ABCG1	rs9978956	21	42179840	C	T	0.127049	2.75116e-22	2440	0.409513	0.042177	TRUE	NA	NA
ABHD12	rs6115156	20	25352553	C	G	0.532824	1.31106e-109	2681	-0.559406	0.025149	TRUE	NA	NA
ABHD16A	rs115247800	6	31639036	G	A	0.019269	7.36065e-12	1998	0.779218	0.113747	TRUE	NA	NA
ABI3BP	rs10936355	3	100762690	T	C	0.396494	6.45516e-20	2681	-0.251186	0.027493	TRUE	NA	NA
ABI3BP	rs2713737	3	101048554	A	G	0.437039	3.2045e-38	2438	-0.361031	0.02793	TRUE	NA	NA
ABL1	rs3808817	9	130870673	A	G	0.113162	1.86203e-23	2682	0.422379	0.042322	TRUE	NA	NA
ABL2	rs1325195	1	179102621	G	A	0.396121	3.65759e-116	2681	0.584999	0.025534	TRUE	NA	NA
ABL2	rs147599626	1	179837403	T	C	0.109037	2.37462e-08	2678	-0.243309	0.043586	TRUE	NA	NA
ACACA	rs2680392	17	37254055	T	C	0.20272	4.98888e-13	2390	0.257166	0.035591	TRUE	NA	NA
ACACA	rs878520	17	37402018	G	C	0.624254	4.70358e-39	2680	0.357469	0.027344	TRUE	NA	NA
ACACB	rs246085	12	109120392	C	T	0.062803	1.52829e-13	2683	-0.411369	0.055706	TRUE	NA	NA
ACAN	rs74454720	15	88806806	T	C	0.108901	3.43191e-15	2438	0.357468	0.045398	TRUE	NA	NA
ACKR1	rs6676002	1	159203354	T	C	0.188665	2.89235e-17	2682	0.291073	0.034443	TRUE	NA	NA
ACKR2	rs62246635	3	42805807	G	C	0.27227	2.75606e-45	2683	-0.417863	0.029588	TRUE	NA	NA
ACKR2	rs11719635	3	43139656	C	T	0.139344	1.48661e-08	2440	0.232568	0.041067	TRUE	NA	NA
ACKR3	rs4663655	2	236559899	C	T	0.167439	1.86082e-08	1941	0.239831	0.042641	TRUE	NA	NA
ACLY	rs1968494	17	41901040	A	G	0.079791	1.48767e-10	2682	0.320381	0.050008	TRUE	NA	NA
ACLY	rs138158621	17	41918416	A	G	0.019495	2.03906e-08	2257	-0.599635	0.106912	TRUE	NA	NA
ACP1	rs7595075	2	264019	A	C	0.330973	4.35974e-15	2683	-0.224997	0.028684	TRUE	NA	NA
ACP2	rs11039166	11	47295140	C	A	0.317961	9.23483e-14	2678	-0.216407	0.029042	TRUE	NA	NA
ACP5	rs9305023	19	11582044	C	T	0.334394	4.54178e-27	2672	0.305838	0.028385	TRUE	NA	NA
ACP6	rs11579824	1	147530774	C	T	0.185656	3.7345e-12	2440	0.253261	0.036457	TRUE	NA	NA
ACP6	rs12045115	1	147646379	T	C	0.418786	1e-200	2438	-0.91877	0.022279	TRUE	NA	NA
ACP6	rs186839331	1	147764618	C	A	0.032522	1.39415e-09	2383	0.490788	0.08104	TRUE	NA	NA
ACP6	rs78010317	1	147790162	G	A	0.024553	2.10254e-08	2403	0.518902	0.092606	TRUE	NA	NA
ACP6	rs56273351	1	147880008	G	A	0.037736	1.3741e-12	2438	0.527177	0.07439	TRUE	NA	NA
ACTN1	rs72731601	14	68872947	C	G	0.214871	8.08767e-10	2683	0.202757	0.033005	TRUE	NA	NA
ACTN2	rs116352060	1	236709549	C	G	0.024457	2.18961e-08	2208	-0.541387	0.09674	TRUE	NA	NA
ACTN2	rs1803032	1	236763145	C	T	0.764728	5.2702e-32	2682	0.369592	0.031389	TRUE	NA	NA
ACVR1B	rs2359997	12	51998049	T	C	0.223051	4.63888e-10	2681	0.202938	0.03257	TRUE	NA	NA
ACVR2A	rs13004451	2	147836024	A	G	0.312803	3.57679e-14	2679	0.220868	0.029155	TRUE	NA	NA
ACVR2B	rs2300668	3	38499050	G	A	0.439993	1.60912e-24	2683	-0.275755	0.026981	TRUE	NA	NA
ADA	rs112351694	20	44621783	C	G	0.051621	6.54442e-14	2683	-0.45776	0.061062	TRUE	NA	NA
ADA	rs452159	20	44642461	G	T	0.751743	2.28634e-53	2439	-0.48664	0.031644	TRUE	NA	NA
ADA	rs6031689	20	44642938	G	T	0.140074	3.28937e-08	2438	-0.226575	0.041007	TRUE	NA	NA
ADA	rs36216718	20	44651708	T	C	0.057476	1.84035e-12	2314	-0.440302	0.062489	TRUE	NA	NA
ADA2	rs7288243	22	17185949	A	G	0.021444	1.00325e-08	1912	-0.634265	0.110689	TRUE	NA	NA
ADA2	rs5992639	22	17200081	G	A	0.455665	3.69412e-122	2436	-0.610452	0.025972	TRUE	NA	NA
ADAM10	rs2114573	15	58660608	C	T	0.123206	2.726e-28	2439	-0.468959	0.042515	TRUE	NA	NA
ADAM12	rs12243986	10	126249683	A	G	0.175072	3.93148e-08	2439	-0.205718	0.037445	TRUE	NA	NA
ADAM12	rs10901609	10	126424751	G	A	0.227459	1.21577e-31	2440	0.388912	0.033229	TRUE	NA	NA
ADAM17	rs149961030	2	9394399	G	C	0.030749	8.37475e-11	2683	0.509503	0.078461	TRUE	NA	NA
ADAM17	rs10210919	2	9515479	G	A	0.328236	5.30396e-44	2681	-0.390759	0.028087	TRUE	NA	NA
ADAM23	rs2884767	2	206553197	A	G	0.375872	1.78231e-21	2437	0.276361	0.029039	TRUE	NA	NA
ADAM32	rs4733903	8	39043748	A	T	0.251961	4.70528e-32	2677	-0.361703	0.030694	TRUE	NA	NA
ADAM33	rs528557	20	3671095	G	C	0.275457	1.82345e-26	2681	-0.318762	0.029942	TRUE	NA	NA
ADAM33	rs78761371	20	3684724	G	C	0.057398	1.62932e-23	2683	0.575887	0.057627	TRUE	NA	NA
ADAM9	rs11985898	8	39108494	G	A	0.529828	1.63325e-15	2682	0.2154	0.027038	TRUE	NA	NA
ADAMDEC1	rs1457266	8	24912339	G	A	0.640891	4.94155e-22	2470	-0.28093	0.029114	TRUE	NA	NA
ADAMTS12	rs2166377	5	33802042	C	G	0.585832	2.60468e-14	2435	0.218982	0.028751	TRUE	NA	NA
ADAMTS13	rs4962113	9	133252254	T	C	0.591163	1.90159e-08	2682	-0.155194	0.027611	TRUE	NA	NA
ADAMTS13	rs2285488	9	133412734	A	G	0.170645	2.10295e-27	2681	0.385329	0.03553	TRUE	NA	NA
ADAMTS13	rs2301612	9	133436862	G	C	0.420522	2.04823e-86	2680	0.509512	0.02586	TRUE	NA	NA
ADAMTS14	rs12358573	10	70593821	T	C	0.355091	2.4767e-18	2681	0.245752	0.02814	TRUE	NA	NA
ADAMTS14	rs118172835	10	70614833	A	G	0.024372	1.6617e-08	2031	-0.569831	0.100963	TRUE	NA	NA
ADAMTS14	rs12761076	10	70663294	A	G	0.259135	1e-200	2682	0.851548	0.026471	TRUE	NA	NA
ADAMTS14	rs180904784	10	70666202	A	G	0.022547	2.03259e-08	2395	-0.542385	0.096695	TRUE	NA	NA
ADAMTS16	rs55930845	5	5371069	A	C	0.151087	4.02477e-19	2439	-0.351557	0.03934	TRUE	NA	NA
ADAMTS17	rs2573644	15	99930903	T	C	0.394132	1.84151e-19	2437	-0.260154	0.028835	TRUE	NA	NA
ADAMTS17	rs117695738	15	100090610	T	C	0.060451	1.83606e-11	2440	-0.399872	0.059518	TRUE	NA	NA
ADAMTS17	rs882607	15	100341009	T	G	0.258429	1.94964e-08	2432	0.182775	0.032543	TRUE	NA	NA
ADAMTS18	rs176187	16	77044745	A	G	0.127306	2.56715e-14	2439	-0.323433	0.042454	TRUE	NA	NA
ADAMTS18	rs74514185	16	77153475	T	C	0.029098	3.07594e-08	2440	0.468636	0.084636	TRUE	NA	NA
ADAMTS18	rs1318021	16	77355191	A	T	0.596404	1e-200	2308	-1.00567	0.02149	TRUE	NA	NA
ADAMTS18	rs117354785	16	77416752	A	G	0.021894	1.31751e-10	2101	0.670765	0.104397	TRUE	NA	NA
ADAMTS19	rs11241999	5	129453861	T	C	0.135246	6.05589e-29	2440	0.455845	0.040828	TRUE	NA	NA
ADAMTS2	rs11960126	5	179166668	T	C	0.221607	1.01565e-10	2439	0.220974	0.034182	TRUE	NA	NA
ADAMTS20	rs11182015	12	43323116	G	C	0.089959	1.60126e-09	2440	-0.29965	0.049662	TRUE	NA	NA
ADAMTS20	rs61925150	12	43447408	C	T	0.127974	1.6298e-76	2438	0.743108	0.04014	TRUE	NA	NA
ADAMTS20	rs11182178	12	43596466	A	C	0.321634	1.14467e-09	2436	0.185317	0.030441	TRUE	NA	NA
ADAMTS3	rs1518481	4	72664036	A	G	0.497537	7.26086e-55	2436	-0.42622	0.027321	TRUE	NA	NA
ADAMTS4	rs33941127	1	161198214	T	C	0.224562	4.5439e-08	2683	-0.177901	0.032533	TRUE	NA	NA
ADAMTS5	rs2830129	21	26232625	T	C	0.263233	1.36913e-09	2437	-0.195605	0.032283	TRUE	NA	NA
ADAMTS5	rs229055	21	26890901	C	T	0.454471	2.08164e-21	2438	0.268333	0.028243	TRUE	NA	NA
ADAMTS5	rs2830968	21	27477345	A	G	0.349774	1.67132e-09	2433	0.179831	0.029838	TRUE	NA	NA
ADAMTS7	rs59934757	15	78757071	T	C	0.20082	7.36422e-26	2440	-0.367496	0.03495	TRUE	NA	NA
ADAMTS8	rs4997571	11	130406384	G	C	0.480943	3.97254e-68	2440	0.471209	0.027016	TRUE	NA	NA
ADAMTS8	rs61300224	11	130462418	A	C	0.112295	6.10828e-12	2440	0.308825	0.044906	TRUE	NA	NA
ADAMTSL1	rs4302936	9	17811163	C	G	0.55742	1.26373e-15	2682	-0.217288	0.027168	TRUE	NA	NA
ADAMTSL1	rs12379587	9	17905197	A	C	0.145551	5.29256e-09	2439	0.235373	0.040319	TRUE	NA	NA
ADAMTSL1	rs10810886	9	18018209	G	A	0.269389	1.20272e-09	2424	-0.195341	0.032129	TRUE	NA	NA
ADAMTSL1	rs79143126	9	18062495	C	A	0.03526	7.04267e-10	2439	0.474914	0.077032	TRUE	NA	NA
ADAMTSL3	rs11852824	15	83613053	T	A	0.069467	1.87194e-10	2440	0.355789	0.055841	TRUE	NA	NA
ADAMTSL3	rs2730101	15	83631902	A	G	0.430914	1.26951e-35	2439	0.349251	0.028035	TRUE	NA	NA
ADAMTSL4	rs72700822	1	150552402	A	G	0.041372	1.89476e-21	2683	-0.641222	0.067421	TRUE	NA	NA
ADCYAP1R1	rs35776631	7	31061167	C	G	0.347541	1.44717e-13	2440	0.219765	0.02973	TRUE	NA	NA
ADCYAP1R1	rs1159040	7	31112964	C	T	0.314131	1.5153e-13	2682	0.215083	0.029121	TRUE	NA	NA
ADGRE2	rs7258295	19	14835205	C	T	0.406609	5.72634e-48	2436	0.407091	0.027976	TRUE	NA	NA
ADH1A	rs62323245	4	99005886	T	C	0.032443	7.85007e-09	2620	0.447191	0.077481	TRUE	NA	NA
ADH1A	rs6532796	4	99121091	G	A	0.689436	1.144e-16	2679	0.24164	0.029153	TRUE	NA	NA
ADH1B	rs29001212	4	99130726	C	T	0.296712	1.42733e-12	2676	-0.209939	0.029647	TRUE	NA	NA
ADH1B	rs1579752	4	99379539	T	G	0.117876	5.52709e-15	2439	-0.342706	0.043856	TRUE	NA	NA
ADH1C	rs3762896	4	99346974	T	C	0.254822	3.13251e-30	2437	0.36588	0.032024	TRUE	NA	NA
ADH4	rs28730643	4	99072682	G	A	0.036558	2.15996e-10	2626	0.463307	0.072967	TRUE	NA	NA
ADH5	rs28730640	4	99072902	T	C	0.11689	2.52047e-51	2682	0.614955	0.040804	TRUE	NA	NA
ADH5	rs3762894	4	99144933	C	T	0.167282	2.97833e-33	2439	-0.447846	0.037275	TRUE	NA	NA
ADH6	rs29001342	4	99088893	G	C	0.034667	1.8037e-26	2625	0.786442	0.073866	TRUE	NA	NA
ADH6	rs17216887	4	99089122	G	C	0.044877	3.54915e-13	2440	0.497428	0.068406	TRUE	NA	NA
ADHFE1	rs2555570	8	66468910	T	A	0.474627	1.85282e-183	2680	0.689959	0.023887	TRUE	NA	NA
ADK	rs4338470	10	74473690	A	G	0.756358	3.31911e-21	2438	-0.309702	0.032765	TRUE	NA	NA
ADORA1	rs12138660	1	203133927	T	C	0.225476	8.91923e-09	2681	0.18676	0.032479	TRUE	NA	NA
ADORA2B	rs2779210	17	15971833	A	G	0.586377	4.1146e-131	2437	-0.635446	0.026081	TRUE	NA	NA
ADORA2B	rs4570894	17	16442867	T	G	0.145492	5.83012e-10	2440	-0.249553	0.040283	TRUE	NA	NA
ADRA1A	rs62494674	8	26730496	A	C	0.068394	1.89576e-16	2683	0.4395	0.053412	TRUE	NA	NA
ADRA1A	rs13253441	8	26736357	G	C	0.087961	3.49654e-09	2683	-0.28284	0.047887	TRUE	NA	NA
ADRA1A	rs7015698	8	26921002	T	A	0.245999	2.98191e-23	2437	-0.323877	0.032605	TRUE	NA	NA
ADRA1B	rs4493656	5	159548655	A	G	0.420272	6.32234e-11	2427	0.188404	0.028826	TRUE	NA	NA
ADRA1D	rs6133096	20	4222484	A	T	0.396064	2.84407e-13	2439	-0.211457	0.02896	TRUE	NA	NA
ADRA1D	rs66620140	20	4238722	A	T	0.256762	2.22752e-72	2440	0.553989	0.03079	TRUE	NA	NA
ADRA1D	rs35505215	20	4574636	G	A	0.152664	1.37798e-10	2440	0.253326	0.039469	TRUE	NA	NA
ADRA2A	rs4558098	10	111207138	C	A	0.368344	2.66816e-11	2385	0.198194	0.029742	TRUE	NA	NA
ADRA2B	rs12717776	2	95857258	C	A	0.766979	4.53353e-39	2665	-0.410686	0.031408	TRUE	NA	NA
ADRB1	rs10885531	10	114054633	T	C	0.502054	5.27129e-09	2434	0.1662	0.028467	TRUE	NA	NA
AEBP1	rs56110823	7	43525977	A	C	0.237784	1.72065e-09	2681	-0.191886	0.031863	TRUE	NA	NA
AEBP1	rs192776108	7	43971923	A	G	0.034489	1.88778e-10	2682	-0.473073	0.074263	TRUE	NA	NA
AEBP1	rs2537193	7	44101071	C	G	0.316741	3.09636e-140	2682	0.665284	0.026389	TRUE	NA	NA
AEBP1	rs13928	7	44114181	G	A	0.466791	5.40039e-23	2680	-0.265545	0.026894	TRUE	NA	NA
AEBP1	rs78777755	7	44161323	C	T	0.017086	9.41462e-14	2107	-0.874021	0.117336	TRUE	NA	NA
AEBP1	rs13239289	7	44187089	G	C	0.070142	9.0609e-10	2609	-0.32966	0.053821	TRUE	NA	NA
AFP	rs150254826	4	73555360	A	C	0.082172	4.87695e-08	2440	0.282662	0.05181	TRUE	NA	NA
AGA	rs17064783	4	177392296	T	C	0.421689	4.69101e-08	2439	0.157422	0.028818	TRUE	NA	NA
AGA	rs17064808	4	177400096	A	G	0.090201	5.36536e-11	2439	0.325038	0.049545	TRUE	NA	NA
AGA	rs13149149	4	177439396	T	C	0.328413	1e-200	2439	-0.931025	0.02396	TRUE	NA	NA
AGA	rs17749766	4	177598624	C	T	0.062295	6.73181e-11	2440	0.383225	0.058718	TRUE	NA	NA
AGA	rs116798183	4	177681641	G	C	0.056557	3.42047e-08	2440	-0.339868	0.061588	TRUE	NA	NA
AGER	rs9267948	6	32244456	A	G	0.589232	1.7179e-13	2331	0.216863	0.029429	TRUE	NA	NA
AGGF1	rs7713217	5	77050114	C	T	0.294283	5.8648e-35	2676	-0.359896	0.029177	TRUE	NA	NA
AGR3	rs78233367	7	17125812	C	T	0.215429	8.32132e-11	2437	0.224347	0.034543	TRUE	NA	NA
AGT	rs71654341	1	230550080	T	C	0.067856	2.01121e-11	2439	0.37826	0.056413	TRUE	NA	NA
AGT	rs2296797	1	230684859	T	G	0.217562	6.34491e-133	2682	-0.733748	0.029907	TRUE	NA	NA
AGT	rs2478533	1	230696057	G	A	0.04223	1.55561e-10	2439	0.451843	0.070602	TRUE	NA	NA
AGT	rs1202597	1	230881353	C	T	0.262305	6.62051e-11	2438	0.210722	0.032275	TRUE	NA	NA
AGTR1	rs2971561	3	148683845	G	A	0.183363	1.65859e-16	2236	0.313863	0.038069	TRUE	NA	NA
AIMP1	rs112439126	4	106309377	T	A	0.169595	3.25426e-08	1480	-0.26796	0.04848	TRUE	NA	NA
AKR1A1	rs41269113	1	45566871	A	G	0.03169	8.79774e-11	2556	-0.513673	0.079194	TRUE	NA	NA
AKR1B1	rs782520	7	134509749	G	A	0.453074	5.96328e-14	2440	-0.213479	0.02843	TRUE	NA	NA
AKR1C1	rs7094041	10	4940286	T	C	0.423156	3.16853e-119	2440	0.608769	0.026222	TRUE	NA	NA
AKR1C1	rs61856087	10	5006496	G	C	0.273175	6.82351e-12	2438	0.218417	0.031833	TRUE	NA	NA
AKR1C1	rs11252884	10	5012673	C	G	0.415334	6.74416e-40	2439	-0.371043	0.028067	TRUE	NA	NA
AKR1C2	rs72769971	10	4962103	T	C	0.124385	2.43243e-147	2440	0.993456	0.038432	TRUE	NA	NA
AKR1C2	rs111864068	10	5009619	T	C	0.093276	4.19865e-56	2439	-0.740085	0.046897	TRUE	NA	NA
AKR1C2	rs117243075	10	5021857	A	G	0.051682	5.51316e-12	2438	-0.441529	0.064067	TRUE	NA	NA
AKR1C2	rs3905460	10	5069998	G	A	0.032932	2.76893e-08	2323	0.453711	0.081669	TRUE	NA	NA
AKR1C2	rs34280922	10	5073248	T	C	0.122386	1.04582e-09	2439	-0.264583	0.043358	TRUE	NA	NA
AKR1C3	rs12414884	10	5021206	G	T	0.479902	6.72512e-30	2438	-0.317303	0.027935	TRUE	NA	NA
AKR1C3	rs3750573	10	5161785	G	A	0.238085	1.47984e-14	2434	-0.255669	0.03325	TRUE	NA	NA
AKT1	rs1130233	14	104773557	T	C	0.24217	2.41445e-14	2682	0.240475	0.031532	TRUE	NA	NA
ALB	rs4591567	4	73342928	A	G	0.222181	3.24109e-17	2678	0.273719	0.032441	TRUE	NA	NA
ALCAM	rs73177488	3	105396079	A	C	0.787397	3.57259e-09	2674	0.196008	0.033206	TRUE	NA	NA
ALDH1A2	rs9788636	15	58317833	C	T	0.300866	5.39117e-38	2310	0.399263	0.030984	TRUE	NA	NA
ALDH1A3	rs11637451	15	100782337	T	A	0.326978	6.22097e-36	2439	-0.370258	0.029586	TRUE	NA	NA
ALDH1A3	rs78409106	15	100922528	T	C	0.025383	7.28507e-12	2285	-0.637899	0.093097	TRUE	NA	NA
ALDH1B1	rs4646769	9	38392941	C	T	0.855064	2.01293e-14	2439	-0.307463	0.040192	TRUE	NA	NA
ALDH1L1	rs1562474	3	126132026	G	A	0.163372	1.27365e-09	2681	0.222718	0.036687	TRUE	NA	NA
ALDH1L2	rs1196832	12	105123096	G	A	0.259038	1.64721e-76	2683	0.543187	0.029342	TRUE	NA	NA
ALDH1L2	rs4964345	12	105258975	A	C	0.381574	9.22659e-14	2681	-0.207347	0.027826	TRUE	NA	NA
ALDH2	rs12582376	12	111982324	G	C	0.165752	7.20842e-65	2552	-0.606731	0.035674	TRUE	NA	NA
ALDH3A1	rs1006553	17	19733406	C	T	0.593673	2.99841e-12	2434	-0.201619	0.028894	TRUE	NA	NA
ALDH3A2	rs4621031	17	19646957	C	T	0.288885	1.76886e-32	2681	-0.348504	0.029369	TRUE	NA	NA
ALDH3B1	rs4244839	11	68018929	C	T	0.231457	4.52981e-14	2683	0.241654	0.032029	TRUE	NA	NA
ALDH4A1	rs28514949	1	18911192	T	C	0.033743	8.07725e-76	2682	1.31271	0.071241	TRUE	NA	NA
ALDH5A1	rs2744583	6	24504802	G	A	0.481916	1.45646e-64	2682	-0.440576	0.025968	TRUE	NA	NA
ALDH6A1	rs7359108	14	74054212	G	A	0.331094	1.06354e-19	2605	-0.263237	0.028984	TRUE	NA	NA
ALDH7A1	rs17597145	5	126525364	G	A	0.338458	3.32768e-08	2439	-0.16609	0.030071	TRUE	NA	NA
ALDH7A1	rs6870785	5	126569877	G	A	0.175906	4.16883e-56	2345	0.575461	0.036464	TRUE	NA	NA
ALDH8A1	rs59509646	6	134808163	T	C	0.182005	4.99156e-09	2434	0.215698	0.036887	TRUE	NA	NA
ALDH8A1	rs3817776	6	134935618	T	C	0.576087	1e-200	2438	0.880917	0.022836	TRUE	NA	NA
ALDH8A1	rs9399130	6	134987993	C	T	0.125257	6.66019e-32	2435	-0.495028	0.042112	TRUE	NA	NA
ALDH8A1	rs56252100	6	135077914	T	C	0.018714	1.76812e-08	2084	-0.63905	0.113442	TRUE	NA	NA
ALDH8A1	rs10484494	6	135108955	A	G	0.072571	3.68558e-18	2439	-0.472242	0.054355	TRUE	NA	NA
ALDH9A1	rs285468	1	165519231	G	A	0.172477	3.54579e-08	2438	-0.207654	0.037672	TRUE	NA	NA
ALDH9A1	rs72698049	1	165659916	G	C	0.03008	3.27502e-20	2244	0.790037	0.085785	TRUE	NA	NA
ALDH9A1	rs12033254	1	165685632	C	T	0.04756	4.71477e-27	2439	-0.707954	0.065727	TRUE	NA	NA
ALDH9A1	rs144560618	1	165696061	T	A	0.044895	7.24686e-12	2439	0.469324	0.068488	TRUE	NA	NA
ALDH9A1	rs12408101	1	165698544	G	T	0.262295	1.84458e-76	2440	-0.563959	0.030474	TRUE	NA	NA
ALOX12	rs10852889	17	6997526	T	C	0.582922	2.05373e-50	2430	0.415731	0.027842	TRUE	NA	NA
ALOX15	rs77627231	17	4647827	T	C	0.172646	4.36284e-09	2676	-0.210943	0.035937	TRUE	NA	NA
ALOX15	rs7222133	17	4670316	T	C	0.710026	7.11632e-172	2683	-0.739973	0.026477	TRUE	NA	NA
ALOX15B	rs9912874	17	8055707	A	G	0.494463	1.42607e-20	2438	-0.261737	0.028149	TRUE	NA	NA
ALOX5	rs11239446	10	45321741	A	G	0.100902	7.22967e-67	2438	0.775286	0.044879	TRUE	NA	NA
ALOX5	rs56213861	10	45326715	T	C	0.051186	2.48491e-11	2276	-0.444555	0.066607	TRUE	NA	NA
ALOX5	rs4949006	10	45517172	C	T	0.404059	2.90492e-12	2439	-0.201722	0.028891	TRUE	NA	NA
ALOX5AP	rs9508832	13	30740127	G	A	0.584495	7.85044e-16	2438	0.231063	0.02868	TRUE	NA	NA
ALPL	rs4021228	1	21537198	T	G	0.48006	6.928e-20	2683	0.245652	0.02691	TRUE	NA	NA
ALPL	rs60718161	1	21635304	G	A	0.12076	4.09994e-10	2683	-0.259963	0.041593	TRUE	NA	NA
AMH	rs4807216	19	2248684	C	T	0.144163	1e-200	2681	-1.10365	0.032515	TRUE	NA	NA
AMPD2	rs524998	1	109627335	A	G	0.346627	7.64957e-14	2683	0.21226	0.028391	TRUE	NA	NA
AMPD3	rs112254216	11	10400665	G	A	0.015215	1.1572e-10	1676	-0.89834	0.139389	TRUE	NA	NA
AMPD3	rs11042811	11	10452342	T	C	0.471903	1e-200	2438	0.777798	0.023975	TRUE	NA	NA
AMPD3	rs7131507	11	10537801	A	T	0.072307	1.00988e-12	2683	-0.372259	0.052216	TRUE	NA	NA
AMPD3	rs151314764	11	10545131	C	T	0.038173	6.53724e-10	2397	0.461921	0.074782	TRUE	NA	NA
AMPD3	rs139068590	11	10673745	T	G	0.021812	3.58124e-12	2682	0.644134	0.092644	TRUE	NA	NA
AMY2A	rs142370265	1	103485310	T	C	0.032992	8.75323e-18	2440	-0.678202	0.078959	TRUE	NA	NA
AMY2B	rs12132040	1	103573690	G	A	0.188962	4.45042e-56	2437	0.549878	0.034852	TRUE	NA	NA
ANG	rs117730041	14	20687101	C	T	0.027067	2.96108e-15	2383	0.695467	0.088117	TRUE	NA	NA
ANGPT1	rs4734970	8	107441828	A	G	0.205738	8.59899e-09	2440	-0.202471	0.035174	TRUE	NA	NA
ANGPT4	rs4816050	20	891480	T	C	0.349385	5.99882e-26	2440	-0.309333	0.029364	TRUE	NA	NA
ANGPTL1	rs35810656	1	178932055	G	A	0.327049	8.69756e-34	2440	-0.359056	0.029635	TRUE	NA	NA
ANGPTL2	rs11791543	9	127073802	A	G	0.473881	5.45856e-23	2680	0.265293	0.026871	TRUE	NA	NA
ANGPTL6	rs73011220	19	10112620	A	G	0.119918	1.0385e-26	2681	0.440416	0.041168	TRUE	NA	NA
ANKK1	rs73572791	11	113317227	G	A	0.12459	8.9017e-158	2440	1.01994	0.038111	TRUE	NA	NA
ANXA2	rs12900365	15	60352264	A	T	0.420459	4.53872e-25	2439	0.293609	0.028389	TRUE	NA	NA
ANXA2	rs8024024	15	60391927	C	A	0.183932	8.11888e-32	2365	-0.428236	0.036482	TRUE	NA	NA
AOAH	rs2228410	7	36724067	T	C	0.320902	4.68886e-18	2440	-0.261587	0.030204	TRUE	NA	NA
AOX1	rs62279322	2	200522813	C	A	0.07623	3.92919e-11	2440	-0.35325	0.053468	TRUE	NA	NA
AOX1	rs9989756	2	200735461	T	C	0.691677	8.23414e-14	2439	0.228894	0.030656	TRUE	NA	NA
APAF1	rs12581119	12	98718545	G	A	0.276659	3.26468e-18	2682	0.261926	0.0301	TRUE	NA	NA
APLNR	rs4101182	11	57137610	T	C	0.222367	2.17767e-08	2678	-0.182855	0.032669	TRUE	NA	NA
APLNR	rs12808495	11	57179989	A	C	0.051808	6.77272e-39	2683	0.779156	0.059728	TRUE	NA	NA
APLNR	rs10896594	11	57224213	G	A	0.120567	1.82389e-24	2679	-0.420186	0.041162	TRUE	NA	NA
APOB	rs1367117	2	21041028	G	A	0.684016	5.66717e-37	2440	0.378822	0.029821	TRUE	NA	NA
APOBEC3G	rs11089916	22	38996245	A	G	0.221379	8.68622e-09	2437	0.197201	0.034269	TRUE	NA	NA
APOBEC3G	rs6519166	22	39076172	C	A	0.339984	2.42296e-141	2431	0.681712	0.026934	TRUE	NA	NA
APOBEC3G	rs5750764	22	39189419	G	T	0.676854	1.7856e-11	2683	0.194597	0.028947	TRUE	NA	NA
APOD	rs9886989	3	195567882	T	G	0.537673	2.50479e-19	2681	-0.242575	0.026987	TRUE	NA	NA
APOD	rs9886993	3	195578321	T	A	0.389862	4.30128e-10	2683	-0.173478	0.027789	TRUE	NA	NA
APOL1	rs136168	22	36264796	A	G	0.796345	1.06536e-11	2298	-0.246508	0.036265	TRUE	NA	NA
AQP1	rs10247368	7	30776101	A	C	0.234221	4.43932e-27	2440	-0.355886	0.033024	TRUE	NA	NA
AQP4	rs66511651	18	26902605	A	G	0.079746	5.45451e-09	2439	-0.306148	0.052488	TRUE	NA	NA
ARNT	rs11204737	1	150875171	T	C	0.523516	1.15701e-140	2679	-0.620728	0.024584	TRUE	NA	NA
ARSA	rs7288338	22	50624463	C	G	0.521471	6.54774e-18	2678	-0.232648	0.026981	TRUE	NA	NA
ARSA	rs2071421	22	50625988	C	T	0.128172	1.09417e-28	2680	-0.443941	0.039951	TRUE	NA	NA
ARSI	rs10039050	5	150339295	C	A	0.13833	5.16082e-25	2682	0.400638	0.038784	TRUE	NA	NA
ART1	rs3813888	11	3642192	G	A	0.43791	8.01362e-09	2440	-0.165307	0.028659	TRUE	NA	NA
ART1	rs7483181	11	3653505	G	A	0.536946	5.60041e-15	2436	-0.221712	0.028379	TRUE	NA	NA
ART4	rs2075268	12	14803542	G	A	0.572425	1.03591e-59	2437	-0.448062	0.027493	TRUE	NA	NA
ARTN	rs2352990	1	43927604	A	T	0.772083	7.34654e-64	2683	-0.522038	0.030943	TRUE	NA	NA
ASIC1	rs590460	12	50056193	C	T	0.65653	6.62116e-19	2680	0.251775	0.02835	TRUE	NA	NA
ASIC2	rs172771	17	33237432	C	A	0.23627	1.22325e-08	2440	0.1907	0.033477	TRUE	NA	NA
ASIC3	rs10255526	7	151051782	G	C	0.1735	5.89227e-16	2683	0.288203	0.035618	TRUE	NA	NA
ASIC5	rs58799091	4	155832389	A	G	0.039959	1.63566e-22	2440	-0.699948	0.0717	TRUE	NA	NA
ASIP	rs6088454	20	34266771	T	A	0.121692	1.47715e-09	2683	-0.250789	0.041474	TRUE	NA	NA
ASPN	rs10820973	9	92445524	A	T	0.167957	1.2207e-55	1679	0.677282	0.043102	TRUE	NA	NA
ATG4B	rs62190306	2	241669885	G	A	0.219321	9.27455e-38	2681	-0.411433	0.032033	TRUE	NA	NA
ATIC	rs56215822	2	215277970	T	C	0.035474	2.24935e-11	2382	0.519051	0.0776	TRUE	NA	NA
ATIC	rs11888385	2	215278941	A	G	0.138228	1.24514e-35	2438	-0.501259	0.040232	TRUE	NA	NA
ATIC	rs28366034	2	215312057	T	C	0.141803	4.20363e-89	2440	0.76115	0.038032	TRUE	NA	NA
ATIC	rs75072930	2	215363504	C	T	0.059843	1.20229e-13	2682	-0.42261	0.056982	TRUE	NA	NA
ATIC	rs4411688	2	215492099	G	A	0.380416	6.90449e-11	2354	0.194062	0.029752	TRUE	NA	NA
ATM	rs11212615	11	108410540	A	G	0.57031	2.47715e-27	2681	-0.292442	0.027003	TRUE	NA	NA
ATP12A	rs6490951	13	24546553	G	A	0.356148	9.75435e-20	2440	0.267295	0.0294	TRUE	NA	NA
ATP12A	rs2289901	13	24698732	T	C	0.160927	2.18409e-33	2439	0.455787	0.037855	TRUE	NA	NA
ATP1A4	rs1063125	1	160128753	A	G	0.194817	6.39042e-20	2682	0.310217	0.03395	TRUE	NA	NA
ATP1A4	rs2753263	1	160140536	T	G	0.169277	2.49205e-09	2682	0.215655	0.036172	TRUE	NA	NA
ATP1A4	rs617698	1	160193082	G	A	0.393391	5.46228e-21	2678	0.258694	0.027521	TRUE	NA	NA
ATP1B3	rs9849347	3	141868292	C	T	0.253361	3.76542e-13	2678	-0.225984	0.031111	TRUE	NA	NA
ATP2A1	rs12448482	16	28826752	A	G	0.34931	3.02352e-16	2681	-0.231233	0.028294	TRUE	NA	NA
ATP2B4	rs4971246	1	203494704	G	A	0.47445	3.31714e-19	2681	0.241393	0.026948	TRUE	NA	NA
ATP2C1	rs28362548	3	130893987	A	G	0.12076	9.8762e-30	2683	0.463505	0.040928	TRUE	NA	NA
ATP2C2	rs72804628	16	84368811	A	T	0.116803	5.85315e-26	2440	0.459278	0.043588	TRUE	NA	NA
ATP2C2	rs173547	16	84409848	C	T	0.56037	4.92409e-16	2435	0.231133	0.028488	TRUE	NA	NA
ATP4A	rs34061547	19	35564137	A	G	0.120945	2.10567e-22	2435	0.419803	0.043116	TRUE	NA	NA
ATP6V1B1	rs2302561	2	70994692	G	A	0.298583	3.0644e-49	2681	-0.423324	0.028699	TRUE	NA	NA
ATP7B	rs41292790	13	52024999	G	A	0.12076	4.4709e-75	2683	-0.72406	0.039494	TRUE	NA	NA
ATP7B	rs61959711	13	52480141	C	T	0.081625	1.26228e-19	2683	0.445148	0.049114	TRUE	NA	NA
ATR	rs7636909	3	142541720	A	G	0.54665	4.52408e-10	2433	0.178124	0.028569	TRUE	NA	NA
ATRAID	rs11693660	2	27245988	C	T	0.236106	3.02075e-44	2681	0.43322	0.031049	TRUE	NA	NA
ATRN	rs2787100	20	3653062	G	A	0.407618	7.50294e-09	2284	-0.172754	0.029892	TRUE	NA	NA
AVPR1A	rs1251765	12	63395010	G	A	0.614549	3.74313e-12	2440	0.202323	0.029126	TRUE	NA	NA
AVPR1A	rs1702790	12	63555300	A	C	0.415655	8.26198e-69	2306	0.49204	0.028066	TRUE	NA	NA
AZGP1	rs2074567	7	99971602	T	C	0.589858	9.1597e-24	2682	0.273883	0.027251	TRUE	NA	NA
AZGP1	rs4134892	7	100116197	C	T	0.023012	2.57623e-28	2477	1.02088	0.092508	TRUE	NA	NA
AZIN1	rs2570940	8	102845088	A	G	0.635906	6.57382e-14	2682	0.210516	0.028083	TRUE	NA	NA
AZIN2	rs6663106	1	33074417	A	G	0.263884	3.34258e-39	2683	0.39334	0.030029	TRUE	NA	NA
AZIN2	rs138305255	1	33239322	C	G	0.017165	1.47438e-08	2243	0.646536	0.114138	TRUE	NA	NA
BACE2	rs914187	21	41247822	T	C	0.400369	3.84662e-75	2439	0.502444	0.027394	TRUE	NA	NA
BAMBI	rs11007188	10	28659912	A	G	0.186013	8.52162e-09	2438	0.21048	0.036556	TRUE	NA	NA
BAMBI	rs10826538	10	28893919	A	G	0.350801	1.3046e-12	2309	-0.216397	0.030505	TRUE	NA	NA
BCAT1	rs3198082	12	24816429	C	G	0.294459	2.52506e-51	2671	-0.434296	0.028817	TRUE	NA	NA
BCAT1	rs139077735	12	24867179	A	G	0.020666	1.8851e-11	2371	0.678977	0.101119	TRUE	NA	NA
BCHE	rs9881048	3	165788464	C	A	0.806491	1.28991e-90	2434	-0.677829	0.033579	TRUE	NA	NA
BCL2	rs17749561	18	63115978	A	G	0.090984	7.1858e-17	2440	-0.409529	0.049081	TRUE	NA	NA
BCL2L10	rs12907835	15	52126339	T	G	0.144482	1.75741e-20	2682	0.354604	0.038228	TRUE	NA	NA
BCL2L2	rs2231301	14	23307890	A	G	0.216735	1.62984e-13	2683	-0.241949	0.032802	TRUE	NA	NA
BDKRB1	rs73361631	14	96250552	T	A	0.08873	1.30535e-29	2440	0.554563	0.049074	TRUE	NA	NA
BDKRB2	rs60634508	14	96140396	T	C	0.221493	3.45219e-23	2438	-0.335368	0.033812	TRUE	NA	NA
BDKRB2	rs2069609	14	96249913	C	T	0.102869	1.22676e-10	2440	-0.300732	0.046727	TRUE	NA	NA
BDKRB2	rs73361631	14	96250552	T	A	0.08873	5.75034e-37	2440	0.619308	0.048756	TRUE	NA	NA
BGLAP	rs2093487	1	156261934	A	C	0.21907	7.92187e-26	2538	-0.349077	0.03322	TRUE	NA	NA
BHMT	rs77830443	5	78956505	G	T	0.111726	1.44542e-09	2439	-0.272944	0.045112	TRUE	NA	NA
BHMT	rs7700970	5	79115501	T	C	0.311449	3.26153e-179	2437	-0.764343	0.026777	TRUE	NA	NA
BHMT2	rs642934	5	79069021	C	A	0.212264	4.61015e-28	2438	-0.375471	0.034186	TRUE	NA	NA
BHMT2	rs13182115	5	79332588	T	G	0.562313	2.33018e-10	2680	-0.173204	0.027329	TRUE	NA	NA
BICD1	rs1144716	12	32110118	A	G	0.261075	3.18473e-13	2438	-0.235027	0.032256	TRUE	NA	NA
BMP1	rs111596355	8	22165236	G	A	0.788848	4.26824e-25	2439	0.355317	0.034336	TRUE	NA	NA
BMP2K	rs10518206	4	78882983	G	T	0.045952	1.18912e-11	2557	-0.448888	0.066193	TRUE	NA	NA
BMP3	rs7681907	4	80284714	A	G	0.420847	4.47464e-12	2432	0.199066	0.028761	TRUE	NA	NA
BMP3	rs1908550	4	80504338	C	G	0.260226	1.44057e-23	2298	-0.329281	0.03291	TRUE	NA	NA
BMP4	rs17126312	14	53306029	A	T	0.195267	1.91634e-13	2430	0.263217	0.03579	TRUE	NA	NA
BMP4	rs762643	14	53956049	T	G	0.420049	9.04496e-57	2439	0.438492	0.027617	TRUE	NA	NA
BMP7	rs6025416	20	57169848	C	T	0.497013	2.20927e-31	2678	-0.310687	0.026661	TRUE	NA	NA
BMP8A	rs145848019	1	39111321	A	G	0.037515	3.51503e-11	2439	-0.494623	0.07468	TRUE	NA	NA
BMP8A	rs783819	1	39463910	A	G	0.032312	1.61748e-14	2383	-0.621308	0.080922	TRUE	NA	NA
BMP8A	rs61779310	1	39476625	G	C	0.242521	3.99276e-44	2674	0.429211	0.030805	TRUE	NA	NA
BMP8B	rs117624767	1	39789206	G	C	0.026699	7.92543e-24	2678	0.837414	0.083204	TRUE	NA	NA
BMPER	rs6964229	7	33615087	A	G	0.230627	2.70598e-08	2426	0.188278	0.033866	TRUE	NA	NA
BMPER	rs4723342	7	33904206	C	T	0.515375	7.65077e-114	2439	0.590402	0.026036	TRUE	NA	NA
BMPR1A	rs7905807	10	86901442	G	C	0.394482	5.55829e-50	2682	-0.399165	0.026853	TRUE	NA	NA
BMPR1B	rs13102404	4	95007084	C	T	0.381495	8.87257e-69	2675	0.467213	0.026656	TRUE	NA	NA
BMPR2	rs6435151	2	202422075	C	A	0.123785	1.87129e-19	2674	0.368969	0.040903	TRUE	NA	NA
BOC	rs3872612	3	113063339	G	T	0.329914	2.02667e-16	2437	0.24703	0.030051	TRUE	NA	NA
BOC	rs79231157	3	113212058	T	G	0.574333	3.82482e-96	2435	-0.555615	0.026705	TRUE	NA	NA
BOC	rs74414190	3	113254002	A	G	0.033402	1.50605e-11	2440	-0.532599	0.078935	TRUE	NA	NA
BOC	rs3846046	3	113277469	A	G	0.173566	1.08662e-40	2440	0.487328	0.036486	TRUE	NA	NA
BOLA3	rs35864597	2	74149285	C	T	0.442186	2.39319e-33	2681	0.322277	0.026784	TRUE	NA	NA
BPHL	rs6920337	6	3073678	A	G	0.244567	2.22855e-11	2439	0.220837	0.033009	TRUE	NA	NA
BPI	rs1341022	20	38304149	C	G	0.553322	2.57304e-24	2438	0.287059	0.028213	TRUE	NA	NA
BPIFB1	rs158676	20	33386589	A	G	0.681784	2.43227e-09	2679	-0.173831	0.029137	TRUE	NA	NA
BPIFB4	rs2070322	20	33085255	T	G	0.359696	3.91605e-11	2434	0.195579	0.029601	TRUE	NA	NA
BPNT1	rs2789801	1	219947627	C	T	0.114696	5.42002e-13	2681	-0.306223	0.042446	TRUE	NA	NA
BRCA1	rs8176282	17	43057561	C	T	0.339024	1.79265e-10	2460	0.19052	0.029871	TRUE	NA	NA
BRD2	rs11539216	6	32950203	A	G	0.056034	7.57915e-24	2552	-0.600984	0.059687	TRUE	NA	NA
BRD2	rs57651384	6	32956072	A	G	0.070365	9.97165e-76	2551	0.947032	0.051427	TRUE	NA	NA
BRD2	rs143892329	6	32969034	T	C	0.017076	8.10109e-25	2401	1.12134	0.10901	TRUE	NA	NA
BRD2	rs146563954	6	32971022	T	C	0.031385	1.94898e-09	2549	0.478755	0.079766	TRUE	NA	NA
BRD3	rs10993909	9	134067044	G	A	0.350075	2.57058e-106	2678	-0.577758	0.026381	TRUE	NA	NA
BRDT	rs77457826	1	92026839	A	C	0.063887	6.52488e-21	2434	-0.540131	0.057576	TRUE	NA	NA
BST2	rs8106139	19	17395367	C	T	0.842852	1.88651e-08	2679	0.209807	0.037318	TRUE	NA	NA
BTC	rs72867579	4	74772994	C	T	0.080093	2.96422e-10	2366	0.334641	0.053112	TRUE	NA	NA
BTD	rs35876857	3	15773228	C	T	0.307577	3.65053e-08	2679	-0.162108	0.029437	TRUE	NA	NA
BTN3A1	rs9467737	6	26381402	C	T	0.407394	1.97562e-43	2678	0.37127	0.026868	TRUE	NA	NA
BTN3A1	rs9393736	6	26583448	C	A	0.849609	6.53363e-10	2683	-0.234242	0.037922	TRUE	NA	NA
BTN3A2	rs3804122	6	25579618	G	A	0.345806	2.65203e-09	2432	0.178132	0.029929	TRUE	NA	NA
BTN3A2	rs9366653	6	26354019	A	G	0.091723	1.03545e-177	2682	-1.17872	0.04147	TRUE	NA	NA
BTN3A2	rs72841505	6	26366200	A	G	0.039489	1.01405e-14	2621	0.542574	0.070123	TRUE	NA	NA
BTN3A2	rs11756444	6	26391163	G	T	0.067462	2.78928e-23	2683	0.531306	0.053451	TRUE	NA	NA
BTN3A2	rs6941966	6	26461951	A	G	0.069776	4.60517e-24	2680	0.532375	0.052618	TRUE	NA	NA
BTN3A2	rs72839448	6	27290631	T	C	0.065412	1.71481e-48	2683	0.777522	0.053133	TRUE	NA	NA
BTN3A3	rs6907924	6	26438589	G	T	0.416005	1.57409e-32	2518	0.330404	0.027821	TRUE	NA	NA
BTN3A3	rs111985799	6	27095231	G	C	0.035248	2.90314e-11	2681	0.488563	0.073453	TRUE	NA	NA
BTNL8	rs7710895	5	180947019	C	T	0.279418	6.69223e-25	2439	-0.321886	0.031236	TRUE	NA	NA
BUB1B	rs11637555	15	40224141	C	T	0.46956	1.25153e-12	2546	-0.197409	0.027806	TRUE	NA	NA
C16orf89	rs2270834	16	5060270	C	T	0.847445	4.50646e-20	2681	-0.343139	0.037398	TRUE	NA	NA
C1QA	rs292002	1	22639997	A	G	0.086843	1.40718e-17	2683	-0.408223	0.047832	TRUE	NA	NA
C1QL1	rs68187323	17	44940259	G	C	0.778896	1.5175e-11	2682	0.220102	0.032626	TRUE	NA	NA
C1QL2	rs11123510	2	119290616	A	G	0.628042	5.40236e-10	2671	-0.174452	0.028106	TRUE	NA	NA
C1QTNF6	rs10854698	22	37184098	C	T	0.45039	1.55144e-17	2439	0.241707	0.028359	TRUE	NA	NA
C1QTNF6	rs229527	22	37185445	A	C	0.426025	1.04906e-08	2440	-0.16456	0.028756	TRUE	NA	NA
C1QTNF6	rs5756558	22	37212671	T	C	0.512105	1.79212e-142	2437	-0.647485	0.025478	TRUE	NA	NA
C1QTNF9	rs112765090	13	23889728	C	T	0.125159	1.8585e-62	2365	0.693265	0.041565	TRUE	NA	NA
C1QTNF9B	rs17339599	13	23863673	G	C	0.124744	3.1356e-25	2437	-0.440238	0.042422	TRUE	NA	NA
C1QTNF9B	rs9553117	13	23942204	T	C	0.160107	7.92318e-72	2439	0.65779	0.036703	TRUE	NA	NA
C4A	rs1270942	6	31951083	G	A	0.103293	1.36886e-152	2551	-1.07348	0.040797	TRUE	NA	NA
C4A	rs9296004	6	31966200	C	A	0.084086	6.16165e-12	2545	0.344097	0.050044	TRUE	NA	NA
C4A	rs2022059	6	32188712	C	G	0.051724	7.0796e-20	2552	0.56762	0.062195	TRUE	NA	NA
C4A	rs60219037	6	32388530	T	C	0.143181	1.15878e-12	2427	0.288382	0.040559	TRUE	NA	NA
C4B	rs1055890	6	31354138	G	A	0.368762	3.10564e-11	2545	-0.191295	0.028803	TRUE	NA	NA
C4B	rs191791016	6	32087386	A	C	0.016201	1.23922e-13	2006	-0.91451	0.123374	TRUE	NA	NA
C4B	rs9267812	6	32160617	T	C	0.146226	5.1096e-24	2544	-0.393226	0.038904	TRUE	NA	NA
C5	rs10116271	9	121015870	C	T	0.471047	6.90482e-25	2435	-0.289501	0.028102	TRUE	NA	NA
C6orf120	rs4716383	6	169702171	G	A	0.292024	9.4323e-19	2683	0.261669	0.029595	TRUE	NA	NA
C7	rs74480769	5	40972109	G	A	0.039344	2.97436e-15	2440	-0.573823	0.07271	TRUE	NA	NA
C9	rs3776526	5	39353620	C	T	0.280558	3.83632e-09	2438	0.18646	0.031651	TRUE	NA	NA
CA1	rs13259464	8	85243699	A	T	0.625769	2.57363e-35	2437	0.356005	0.028707	TRUE	NA	NA
CA12	rs1039289	15	63343922	A	T	0.252145	7.60338e-11	2681	-0.203078	0.031203	TRUE	NA	NA
CA12	rs1004024	15	63390151	G	C	0.05041	4.34121e-112	2440	1.3396	0.059543	TRUE	NA	NA
CA12	rs2036260	15	63399303	A	G	0.724459	1.65205e-98	2682	0.596318	0.028308	TRUE	NA	NA
CA12	rs114733323	15	63410167	T	C	0.0327	1.05551e-16	2630	0.63509	0.076532	TRUE	NA	NA
CA13	rs1014303	8	85302226	C	T	0.710041	1.06087e-37	2440	-0.391877	0.030535	TRUE	NA	NA
CA14	rs17646887	1	150257055	A	G	0.048934	2.08736e-23	2626	-0.6259	0.062786	TRUE	NA	NA
CA2	rs13439066	8	85874721	C	T	0.377769	3.0574e-13	2438	-0.213075	0.029221	TRUE	NA	NA
CA3	rs11261471	8	85288750	C	T	0.635412	9.562e-57	2437	0.449732	0.028331	TRUE	NA	NA
CA5A	rs6540098	16	87900164	T	C	0.700381	8.02702e-63	2363	-0.502309	0.030026	TRUE	NA	NA
CA8	rs77010982	8	60263306	C	G	0.031427	1.57715e-11	2291	0.565181	0.083847	TRUE	NA	NA
CA8	rs59616608	8	60286400	T	C	0.111157	2.43407e-38	2438	-0.570593	0.044071	TRUE	NA	NA
CACNA1G	rs1548530	17	50585836	C	T	0.352404	4.47367e-10	2683	-0.176938	0.028371	TRUE	NA	NA
CACNA1I	rs7288420	22	39619054	C	T	0.497746	4.21422e-12	2440	-0.196478	0.028353	TRUE	NA	NA
CACNA2D1	rs4728514	7	82468608	C	G	0.786653	1.60596e-26	2435	-0.364386	0.03419	TRUE	NA	NA
CACNA2D4	rs4765853	12	1868373	A	G	0.864139	9.07164e-30	2440	-0.46146	0.04072	TRUE	NA	NA
CACNB2	rs11014852	10	18553407	T	C	0.740974	1.34414e-11	2299	-0.225452	0.033332	TRUE	NA	NA
CACNB3	rs12369130	12	48810022	A	T	0.182445	6.33803e-58	2683	-0.5417	0.033764	TRUE	NA	NA
CACNB4	rs3768655	2	151857509	G	T	0.099813	6.02763e-09	2680	0.263364	0.045283	TRUE	NA	NA
CAD	rs11126934	2	27253745	C	T	0.245978	3.37211e-19	2673	-0.28024	0.031291	TRUE	NA	NA
CALCB	rs7119706	11	14910599	A	G	0.467762	4.08901e-12	2435	-0.197202	0.02844	TRUE	NA	NA
CALCR	rs12667219	7	93642299	T	C	0.091702	1.05659e-18	1434	0.556318	0.063011	TRUE	NA	NA
CALR	rs2974754	19	12951169	T	C	0.412127	4.12442e-10	2680	0.172166	0.02755	TRUE	NA	NA
CALU	rs77068855	7	128752267	A	C	0.375223	4.76441e-34	1679	0.41565	0.034167	TRUE	NA	NA
CAMK1	rs293795	3	9757429	G	A	0.183212	3.20395e-19	2609	-0.315873	0.035248	TRUE	NA	NA
CAMK1D	rs3013014	10	12354700	A	G	0.566502	7.71272e-09	2436	0.165815	0.028714	TRUE	NA	NA
CAMK1G	rs11576233	1	209593464	A	G	0.280263	1.12433e-32	2437	0.369077	0.031004	TRUE	NA	NA
CAMKK2	rs2686341	12	121246483	T	C	0.474795	3.42753e-37	2678	-0.338562	0.026569	TRUE	NA	NA
CAMKK2	rs2668249	12	121252290	T	C	0.282171	7.36755e-14	2681	-0.224674	0.030032	TRUE	NA	NA
CAPN2	rs28709579	1	223732202	C	T	0.090853	1.74691e-10	2438	-0.315389	0.049418	TRUE	NA	NA
CAPZA1	rs3795820	1	112620420	A	C	0.749627	1.03226e-24	2682	-0.317291	0.030915	TRUE	NA	NA
CAPZA2	rs12665952	7	116924206	G	T	0.231707	3.47398e-12	1435	-0.302726	0.043513	TRUE	NA	NA
CARM1	rs78301016	19	10952370	A	G	0.131175	1.43821e-32	2672	-0.469292	0.03949	TRUE	NA	NA
CARTPT	rs34009167	5	71751320	G	A	0.161952	9.40072e-15	2439	0.297449	0.038395	TRUE	NA	NA
CASP3	rs12108497	4	184650403	T	C	0.282252	1.11512e-19	2682	0.271224	0.02988	TRUE	NA	NA
CASP6	rs9995011	4	109731578	C	A	0.554235	3.77027e-68	2609	0.459787	0.026357	TRUE	NA	NA
CASP7	rs2419841	10	113576224	C	T	0.115574	2.88478e-09	2440	0.263971	0.044454	TRUE	NA	NA
CASP7	rs10509982	10	113617744	C	A	0.274498	3.90029e-38	2439	-0.40077	0.031041	TRUE	NA	NA
CASP7	rs7918733	10	113679635	T	C	0.38255	1e-200	2682	0.740933	0.024178	TRUE	NA	NA
CASP7	rs146286829	10	113763137	G	T	0.028601	1.08513e-09	2395	-0.524406	0.08602	TRUE	NA	NA
CASP8	rs2348125	2	200751667	A	C	0.95123	2.10866e-08	2440	0.37	0.066038	TRUE	NA	NA
CASP8	rs2270281	2	200812731	T	C	0.710026	3.68993e-14	2683	-0.225397	0.029769	TRUE	NA	NA
CASP8	rs6735656	2	201259779	T	G	0.728715	1e-200	2678	-0.984288	0.024139	TRUE	NA	NA
CASP8	rs73989516	2	201604218	T	C	0.460861	1.00125e-13	2670	0.202187	0.027173	TRUE	NA	NA
CASP9	rs79974712	1	15594582	A	G	0.283247	5.69465e-16	2113	-0.2722	0.033623	TRUE	NA	NA
CASQ2	rs4073778	1	115755137	A	C	0.574385	2.31047e-17	2440	0.241891	0.028535	TRUE	NA	NA
CAT	rs7118388	11	34432600	A	G	0.503693	8.60022e-11	2437	-0.184333	0.028404	TRUE	NA	NA
CAT	rs6484722	11	34467283	T	C	0.225205	1.99818e-93	2682	-0.623138	0.030392	TRUE	NA	NA
CATSPER4	rs8768	1	26170849	C	A	0.754942	4.62866e-14	2681	0.236958	0.031419	TRUE	NA	NA
CBLN1	rs2193101	16	49001261	C	G	0.179718	1.3082e-14	1775	-0.331313	0.043	TRUE	NA	NA
CBLN1	rs4442803	16	49270932	C	T	0.411377	1.83895e-18	2426	-0.251807	0.028723	TRUE	NA	NA
CBLN3	rs112141589	14	24387782	T	A	0.065039	8.45061e-19	2683	0.483139	0.054568	TRUE	NA	NA
CBLN3	rs1956905	14	24431003	G	C	0.726137	7.60673e-187	2682	0.777841	0.026681	TRUE	NA	NA
CBLN4	rs511251	20	55659454	A	G	0.689811	2.23678e-08	2434	0.172182	0.030787	TRUE	NA	NA
CBR1	rs2156407	21	36075413	A	G	0.285861	1.48361e-76	2440	0.549359	0.029667	TRUE	NA	NA
CBR1	rs61034078	21	36081526	G	A	0.023487	2.62804e-27	2363	-1.01486	0.093754	TRUE	NA	NA
CBR3	rs62230786	21	36001784	T	G	0.339352	1.8558e-11	2437	-0.201342	0.029975	TRUE	NA	NA
CBR3	rs879894	21	36136345	T	G	0.367939	3.61724e-129	2673	-0.621183	0.02569	TRUE	NA	NA
CBR3	rs148249540	21	36243132	A	G	0.03633	2.60457e-09	2436	-0.452663	0.076017	TRUE	NA	NA
CCDC3	rs745260	10	12830131	A	C	0.083302	4.12195e-27	2683	0.521528	0.048364	TRUE	NA	NA
CCDC3	rs7897133	10	12963436	A	C	0.434604	1.96527e-26	2439	0.3004	0.028236	TRUE	NA	NA
CCDC3	rs825415	10	13014193	T	C	0.67791	1.05876e-17	2431	0.259063	0.030238	TRUE	NA	NA
CCDC80	rs981181	3	112634391	A	C	0.843596	5.379e-12	2436	-0.269342	0.039062	TRUE	NA	NA
CCDC80	rs7642122	3	112668579	C	T	0.01903	3.12495e-10	2391	0.660548	0.104975	TRUE	NA	NA
CCKAR	rs4692120	4	26501640	G	T	0.352688	7.25891e-25	2437	-0.302185	0.029347	TRUE	NA	NA
CCKBR	rs3901667	11	6269526	C	A	0.072866	5.35535e-11	2683	0.34185	0.052106	TRUE	NA	NA
CCL20	rs7574953	2	227805671	A	G	0.754098	1.77735e-22	2440	0.318099	0.032613	TRUE	NA	NA
CCL25	rs147502330	19	7996469	G	A	0.789139	8.20668e-23	2670	0.324017	0.032956	TRUE	NA	NA
CCL27	rs72737148	9	34681246	G	A	0.058889	1.19044e-13	2683	-0.4258	0.057402	TRUE	NA	NA
CCL4L2	rs8064426	17	36463908	A	G	0.13873	9.26362e-68	2440	-0.679421	0.039062	TRUE	NA	NA
CCL4L2	rs62069151	17	36629610	A	G	0.088934	8.28326e-10	2440	0.306392	0.049906	TRUE	NA	NA
CCN4	rs2069568	8	133096209	T	C	0.467391	1.19547e-11	2438	-0.192817	0.028436	TRUE	NA	NA
CCN4	rs2013146	8	133190749	T	C	0.36684	3.49081e-25	2313	-0.309177	0.029822	TRUE	NA	NA
CCN5	rs6130660	20	44672276	C	T	0.699262	1.42733e-11	2439	-0.208964	0.030934	TRUE	NA	NA
CCN5	rs6130677	20	44718650	C	T	0.48278	9.19068e-13	2439	0.202534	0.028358	TRUE	NA	NA
CCN6	rs2213842	6	112102607	G	A	0.535088	7.71344e-10	2679	-0.167294	0.027199	TRUE	NA	NA
CCNA1	rs11619435	13	36396367	G	C	0.265888	5.28799e-14	2439	-0.241073	0.032038	TRUE	NA	NA
CCNA2	rs11732582	4	121867727	C	T	0.281098	3.80408e-17	2677	0.252623	0.030007	TRUE	NA	NA
CCNB2	rs8041221	15	59042609	T	C	0.343598	6.04225e-14	2679	-0.213719	0.028469	TRUE	NA	NA
CCND2	rs3217933	12	4303834	C	T	0.260626	2.62705e-18	2682	-0.267654	0.030671	TRUE	NA	NA
CCND3	rs9369327	6	42046566	T	C	0.066653	7.93337e-13	2438	0.406975	0.056822	TRUE	NA	NA
CCND3	rs12194781	6	42069890	G	C	0.108169	2.71591e-08	2681	-0.243019	0.043718	TRUE	NA	NA
CCR5	rs1799988	3	46370768	T	C	0.433142	5.63827e-29	2438	-0.314903	0.028189	TRUE	NA	NA
CCR6	rs6922071	6	167036293	G	A	0.019368	2.15044e-22	2246	-1.03234	0.106051	TRUE	NA	NA
CCR6	rs162299	6	167053369	T	G	0.107156	7.75033e-15	2683	0.339199	0.043646	TRUE	NA	NA
CCR6	rs12175077	6	167107948	A	G	0.047894	7.05446e-15	2683	-0.492059	0.063218	TRUE	NA	NA
CCR8	rs7611864	3	39406013	G	C	0.321625	5.37792e-49	2548	0.423594	0.028792	TRUE	NA	NA
CCRL2	rs34158148	3	46384469	G	C	0.080156	3.47516e-08	2439	0.28904	0.052404	TRUE	NA	NA
CD109	rs615052	6	73614970	A	G	0.378867	1.26949e-20	2683	0.25788	0.027697	TRUE	NA	NA
CD109	rs9446994	6	73718641	T	C	0.096264	1.05092e-12	2436	0.342468	0.048075	TRUE	NA	NA
CD109	rs9360724	6	74018576	G	T	0.550021	1.67581e-10	2439	-0.182341	0.028542	TRUE	NA	NA
CD14	rs2563316	5	140628226	G	C	0.30127	3e-43	2677	0.396861	0.028783	TRUE	NA	NA
CD151	rs10736900	11	730215	G	A	0.220731	5.72582e-14	2682	0.244816	0.03258	TRUE	NA	NA
CD151	rs6597950	11	997434	T	C	0.104066	9.32538e-11	2681	0.287462	0.044379	TRUE	NA	NA
CD164	rs351728	6	109227896	C	T	0.412838	5.53343e-19	2438	-0.254797	0.028626	TRUE	NA	NA
CD164	rs10872032	6	109355573	A	G	0.364789	4.11367e-40	2681	-0.364345	0.027483	TRUE	NA	NA
CD164L2	rs61551751	1	27385745	A	C	0.087808	1.34989e-50	2682	0.693364	0.046349	TRUE	NA	NA
CD180	rs1697145	5	67179235	T	A	0.275728	5.54517e-10	2439	0.197188	0.03179	TRUE	NA	NA
CD200	rs13085836	3	112292097	T	C	0.282493	3.4537e-10	2439	0.198029	0.031549	TRUE	NA	NA
CD200R1	rs116167241	3	113012664	G	A	0.023191	4.3337e-16	1078	-1.12907	0.138897	TRUE	NA	NA
CD207	rs2302561	2	70994692	G	A	0.298583	4.319e-15	2681	-0.231471	0.029504	TRUE	NA	NA
CD22	rs79113752	19	35290621	T	C	0.060589	4.10003e-08	2682	-0.312249	0.056912	TRUE	NA	NA
CD244	rs555932	1	160824764	G	A	0.183422	6.37717e-12	2437	-0.251874	0.036658	TRUE	NA	NA
CD247	rs11579091	1	167454853	T	G	0.07055	1.28452e-25	2438	0.572407	0.05471	TRUE	NA	NA
CD247	rs1618879	1	167528575	A	C	0.261583	1.74097e-23	2439	-0.318895	0.031932	TRUE	NA	NA
CD247	rs7516079	1	167546560	C	T	0.693542	4.11639e-31	2679	0.335426	0.028916	TRUE	NA	NA
CD27	rs1059501	12	6451407	T	G	0.562424	5.14397e-10	2467	0.176964	0.028475	TRUE	NA	NA
CD274	rs866066	9	5450953	T	C	0.455943	3.30147e-84	2440	0.520008	0.026744	TRUE	NA	NA
CD276	rs11072430	15	73689360	G	A	0.478941	3.00124e-27	2683	0.289239	0.02675	TRUE	NA	NA
CD28	rs17533699	2	203732310	C	G	0.180476	4.79468e-10	2438	-0.230006	0.036945	TRUE	NA	NA
CD302	rs7564606	2	159775612	A	G	0.908277	5.76241e-10	2682	-0.291064	0.04697	TRUE	NA	NA
CD320	rs2012175	19	8309982	A	T	0.040067	1.73419e-11	2683	-0.464342	0.069029	TRUE	NA	NA
CD36	rs819442	7	80576641	C	T	0.530798	1.25804e-12	2419	-0.20241	0.028513	TRUE	NA	NA
CD38	rs75248334	4	15507599	A	G	0.032984	7.63038e-13	2289	0.586612	0.081842	TRUE	NA	NA
CD38	rs4698412	4	15735725	A	G	0.546997	2.46389e-98	2681	-0.534895	0.025415	TRUE	NA	NA
CD4	rs2707211	12	6792657	G	A	0.66387	1.81804e-14	2682	-0.219104	0.028593	TRUE	NA	NA
CD4	rs12229469	12	6817992	A	G	0.545743	8.26966e-34	2678	-0.32385	0.02672	TRUE	NA	NA
CD40	rs4239702	20	46120612	T	C	0.291045	4.19715e-37	2680	-0.371625	0.0292	TRUE	NA	NA
CD44	rs3794096	11	35289102	A	C	0.352336	1.80272e-09	2675	-0.170987	0.028428	TRUE	NA	NA
CD46	rs72742944	1	207127988	A	G	0.041239	1.86689e-10	2437	-0.455228	0.071443	TRUE	NA	NA
CD46	rs2724360	1	207769813	C	T	0.209142	1e-200	2680	-0.88552	0.028903	TRUE	NA	NA
CD46	rs60200450	1	207879114	C	G	0.094554	3.54903e-10	2681	0.290639	0.046334	TRUE	NA	NA
CD46	rs1160530	1	207924820	A	G	0.553873	2.79035e-10	2608	0.174436	0.027644	TRUE	NA	NA
CD5	rs10897145	11	61143649	C	T	0.62794	7.13121e-26	2466	-0.303131	0.02882	TRUE	NA	NA
CD52	rs6659822	1	26299917	A	C	0.171764	1.0364e-86	2681	-0.667753	0.033832	TRUE	NA	NA
CD53	rs115179963	1	110873639	T	C	0.024583	9.78903e-10	2156	-0.596021	0.097504	TRUE	NA	NA
CD53	rs2885805	1	110875293	A	C	0.296997	4.48712e-111	2431	0.63995	0.028577	TRUE	NA	NA
CD55	rs116059019	1	207399097	A	G	0.073596	1.54438e-64	2439	0.879706	0.05186	TRUE	NA	NA
CD55	rs17026687	1	207402897	G	C	0.045287	3.71086e-11	2440	-0.451387	0.068235	TRUE	NA	NA
CD59	rs60565360	11	33712605	G	C	0.042942	1.5159e-08	2678	-0.379213	0.067002	TRUE	NA	NA
CD59	rs1738548	11	33730857	A	G	0.666045	7.7443e-38	2680	-0.36141	0.028108	TRUE	NA	NA
CD6	rs11230563	11	61008737	T	C	0.342596	1e-200	2681	-0.904886	0.022861	TRUE	NA	NA
CD72	rs10972533	9	35636721	T	C	0.079075	2.46558e-18	2681	-0.435822	0.049901	TRUE	NA	NA
CD80	rs12494369	3	119578274	G	C	0.118766	9.83107e-10	2366	0.272506	0.044585	TRUE	NA	NA
CD81	rs2651800	11	2331518	C	T	0.764778	4.20566e-21	2436	-0.312787	0.033179	TRUE	NA	NA
CD82	rs12365601	11	44524955	A	G	0.028279	6.31732e-09	2440	0.498132	0.085765	TRUE	NA	NA
CD82	rs55954253	11	44579736	A	G	0.201844	4.72872e-19	2440	-0.313013	0.035097	TRUE	NA	NA
CD82	rs7935166	11	44614997	A	G	0.149329	5.36988e-111	2682	0.787198	0.035164	TRUE	NA	NA
CD82	rs7925110	11	44654651	A	C	0.020398	2.04527e-08	2108	0.606496	0.108146	TRUE	NA	NA
CD82	rs11038101	11	44666751	A	G	0.108607	4.75024e-10	2440	-0.284245	0.045646	TRUE	NA	NA
CD83	rs13205148	6	14091874	A	G	0.041946	5.78918e-18	2682	0.580232	0.067183	TRUE	NA	NA
CD83	rs7774350	6	14119887	T	G	0.198442	1.20223e-106	2439	-0.719677	0.032809	TRUE	NA	NA
CD83	rs146107354	6	14219132	A	C	0.021058	3.598e-09	2137	-0.623686	0.105679	TRUE	NA	NA
CD84	rs6427523	1	160529049	T	C	0.068266	1.25216e-21	2439	0.532504	0.055738	TRUE	NA	NA
CD8A	rs7596329	2	86792656	G	A	0.254569	3.43561e-35	2681	-0.377411	0.03049	TRUE	NA	NA
CD9	rs3181295	12	6235008	G	A	0.61289	8.89566e-14	2436	0.216852	0.029083	TRUE	NA	NA
CDA	rs1253800	1	20568267	T	C	0.055784	3.75467e-11	2680	-0.390428	0.059036	TRUE	NA	NA
CDA	rs879088	1	20642948	A	T	0.275913	1.69633e-83	2682	0.553942	0.028613	TRUE	NA	NA
CDC25A	rs11709691	3	48262179	G	A	0.316654	1.06757e-66	2678	0.480771	0.027866	TRUE	NA	NA
CDC25B	rs6084462	20	3774228	T	C	0.040571	1.60957e-11	2625	0.467294	0.069355	TRUE	NA	NA
CDC25B	rs3761220	20	3795753	G	C	0.260254	1.5367e-61	2682	-0.490633	0.029641	TRUE	NA	NA
CDC42	rs2501261	1	22084684	G	A	0.753463	8.44212e-18	2671	-0.269104	0.031315	TRUE	NA	NA
CDC42BPA	rs1546556	1	227159767	C	G	0.2844	3.92777e-28	2609	0.329916	0.029999	TRUE	NA	NA
CDC42BPA	rs10916145	1	227434663	C	T	0.445689	2.72255e-09	2679	0.162402	0.027306	TRUE	NA	NA
CDC7	rs575077	1	91420389	C	T	0.700697	2.43328e-10	2439	-0.196337	0.031011	TRUE	NA	NA
CDC7	rs11579157	1	91469452	T	C	0.081453	8.78955e-15	2437	-0.401215	0.051732	TRUE	NA	NA
CDC7	rs13447464	1	91502721	A	G	0.489191	1e-200	2683	-0.772812	0.022873	TRUE	NA	NA
CDH1	rs13330378	16	68766853	A	G	0.294743	8.12389e-64	2682	0.480244	0.028476	TRUE	NA	NA
CDH13	rs57353982	16	82702057	T	C	0.120386	2.70606e-09	2438	-0.259904	0.043692	TRUE	NA	NA
CDH13	rs9933518	16	82834150	G	A	0.379332	5.41095e-17	2366	0.247343	0.029525	TRUE	NA	NA
CDH2	rs472901	18	28059963	C	G	0.108036	1.19911e-10	2439	0.294516	0.045736	TRUE	NA	NA
CDH3	rs821166	16	68544578	G	A	0.607982	5.50621e-64	2681	-0.449124	0.026594	TRUE	NA	NA
CDH3	rs192042440	16	69251607	T	C	0.02439	7.29959e-09	2460	0.530955	0.091799	TRUE	NA	NA
CDK1	rs2448343	10	60779886	G	A	0.616126	2.22612e-10	2437	-0.18535	0.029213	TRUE	NA	NA
CDK1	rs2448347	10	60785384	A	G	0.435755	3.49138e-32	2436	-0.331841	0.0281	TRUE	NA	NA
CDK10	rs2075880	16	89688808	G	A	0.419836	4.07769e-101	2682	-0.546031	0.025578	TRUE	NA	NA
CDK10	rs111443517	16	89733070	T	C	0.064528	1.68499e-14	2650	0.424273	0.055297	TRUE	NA	NA
CDK10	rs7204569	16	89929946	C	T	0.428118	2.18599e-13	2678	-0.200602	0.027342	TRUE	NA	NA
CDK10	rs7196459	16	90075069	T	G	0.081313	6.24724e-32	2681	-0.573021	0.048725	TRUE	NA	NA
CDK15	rs726357	2	201976320	G	T	0.450964	2.68726e-12	2437	-0.199318	0.028502	TRUE	NA	NA
CDK17	rs1982221	12	96338527	A	G	0.676652	1.53217e-11	2437	-0.204641	0.030341	TRUE	NA	NA
CDK18	rs12119834	1	205498763	G	A	0.252889	7.86819e-10	2683	-0.191727	0.031187	TRUE	NA	NA
CDK18	rs4330975	1	205519359	G	A	0.063572	2.65725e-23	2682	-0.546535	0.054957	TRUE	NA	NA
CDK18	rs145003200	1	205565001	T	C	0.152659	1.54695e-08	2332	-0.228719	0.040436	TRUE	NA	NA
CDK19	rs118095474	6	110632856	C	G	0.017205	3.45414e-13	1918	0.891131	0.122486	TRUE	NA	NA
CDK20	rs651506	9	87962503	A	G	0.087961	9.32763e-15	2683	0.369328	0.047667	TRUE	NA	NA
CDK6	rs17164683	7	92657666	C	T	0.687674	2.07784e-10	1436	-0.252369	0.039709	TRUE	NA	NA
CDK7	rs12520485	5	69271717	G	T	0.334155	3.06841e-13	2433	-0.219214	0.030065	TRUE	NA	NA
CDK9	rs13286136	9	127795459	A	G	0.401775	3.52384e-23	2535	0.278723	0.028107	TRUE	NA	NA
CDKL1	rs10151271	14	50258368	T	A	0.290906	3.34111e-34	2683	-0.356766	0.029257	TRUE	NA	NA
CDKL1	rs1565838	14	50539968	T	A	0.337561	4.77969e-11	2681	-0.188444	0.028649	TRUE	NA	NA
CDKL2	rs62321009	4	75626786	C	G	0.290112	2.86355e-126	2680	0.653168	0.027326	TRUE	NA	NA
CDKL2	rs28453838	4	75885693	A	G	0.116851	6.27926e-11	2439	0.288834	0.044185	TRUE	NA	NA
CDKL2	rs74617719	4	76137830	C	T	0.038046	4.24252e-12	2681	-0.490247	0.070754	TRUE	NA	NA
CDKL3	rs28548942	5	134418915	G	C	0.08352	3.67747e-09	2682	-0.289209	0.049034	TRUE	NA	NA
CDKL4	rs12614511	2	39244783	A	G	0.487878	1.57566e-08	2681	-0.153536	0.027159	TRUE	NA	NA
CEL	rs586977	9	133059044	A	G	0.365908	6.29318e-11	2681	0.183862	0.028128	TRUE	NA	NA
CELA1	rs12830766	12	51305250	T	C	0.279769	3.04833e-09	2679	0.179272	0.030237	TRUE	NA	NA
CELA2A	rs10927798	1	15553556	C	T	0.531927	4.07839e-36	2678	-0.333937	0.026613	TRUE	NA	NA
CELA2B	rs12562522	1	15530790	A	G	0.530795	7.687e-49	2679	-0.386812	0.026335	TRUE	NA	NA
CELSR1	rs142372194	22	46358030	A	G	0.029687	1.94398e-22	2560	0.787918	0.080856	TRUE	NA	NA
CELSR2	rs657420	1	109283514	T	C	0.525913	2.69193e-17	2682	0.228287	0.026987	TRUE	NA	NA
CER1	rs1494351	9	14727182	C	T	0.240545	2.33483e-29	2274	0.379844	0.033766	TRUE	NA	NA
CER1	rs989615	9	14741878	G	A	0.737792	3.65096e-37	2437	0.401663	0.031533	TRUE	NA	NA
CES1	rs11865638	16	55846727	T	C	0.246308	3.48203e-87	2438	0.610616	0.030851	TRUE	NA	NA
CES2	rs11075646	16	66935273	G	C	0.089825	6.74088e-11	2683	-0.309145	0.047369	TRUE	NA	NA
CES3	rs13336470	16	66965467	G	A	0.172296	8.04238e-10	1895	-0.261686	0.042591	TRUE	NA	NA
CFB	rs1313994	6	31919299	G	C	0.058717	5.56529e-19	2495	-0.527628	0.059281	TRUE	NA	NA
CFH	rs3927686	1	196416519	T	C	0.315844	7.02334e-31	2430	-0.347134	0.030044	TRUE	NA	NA
CFHR1	rs6665824	1	196851104	A	C	0.448686	1.61177e-47	2436	0.400245	0.02764	TRUE	NA	NA
CFHR3	rs7542235	1	196854483	G	A	0.213054	1.30104e-29	2436	-0.385426	0.034106	TRUE	NA	NA
CFHR4	rs12734260	1	196896287	T	G	0.119507	8.62604e-111	2435	0.899862	0.040235	TRUE	NA	NA
CFI	rs13117504	4	109737700	G	C	0.43736	6.77322e-14	2682	0.204095	0.027241	TRUE	NA	NA
CFTR	rs10953845	7	117425942	T	C	0.350164	1.4197e-15	2436	-0.236704	0.029648	TRUE	NA	NA
CGREF1	rs76649658	2	27101095	G	T	0.046048	6.72166e-26	2682	-0.671844	0.063841	TRUE	NA	NA
CGREF1	rs76619861	2	27119179	C	G	0.026277	7.27217e-16	2683	0.680175	0.084328	TRUE	NA	NA
CHAD	rs2898945	17	50476555	G	C	0.57883	6.60169e-193	2683	0.711055	0.024	TRUE	NA	NA
CHADL	rs139447	22	41213426	A	G	0.368342	8.60603e-23	2666	-0.274086	0.027891	TRUE	NA	NA
CHEK1	rs555752	11	125625626	T	G	0.195377	4.19954e-20	2682	-0.31137	0.033908	TRUE	NA	NA
CHGA	rs12878823	14	92934271	A	G	0.358688	1.35158e-10	2682	-0.181413	0.028252	TRUE	NA	NA
CHGB	rs2821	20	5925133	A	C	0.381015	4.02097e-27	2681	-0.296928	0.02753	TRUE	NA	NA
CHI3L1	rs4950928	1	203186754	C	G	0.791465	7.67084e-30	2683	0.372455	0.032824	TRUE	NA	NA
CHIT1	rs2486954	1	203210278	G	A	0.199925	7.54317e-38	2681	-0.426172	0.033139	TRUE	NA	NA
CHIT1	rs111604248	1	203231185	A	G	0.056094	2.93773e-10	2683	0.371144	0.058893	TRUE	NA	NA
CHIT1	rs12564942	1	203244881	T	C	0.045302	4.94867e-12	2682	-0.449497	0.065078	TRUE	NA	NA
CHL1	rs76556748	3	196638	G	C	0.104027	2.82628e-10	2682	-0.280047	0.044395	TRUE	NA	NA
CHL1	rs3773409	3	335566	T	A	0.106601	1.02986e-22	2439	0.446374	0.045507	TRUE	NA	NA
CHRDL2	rs7103197	11	74657671	G	C	0.375872	9.98583e-09	2437	-0.168353	0.029376	TRUE	NA	NA
CHRFAM7A	rs34851373	15	30809233	A	G	0.108461	1.84658e-15	2683	0.345021	0.043392	TRUE	NA	NA
CHRFAM7A	rs12437800	15	31379229	G	A	0.050317	1.12952e-33	2683	-0.73551	0.060814	TRUE	NA	NA
CHRM5	rs11072758	15	33863038	T	A	0.185451	2.50172e-18	2440	0.316701	0.036269	TRUE	NA	NA
CHRM5	rs75927172	15	33915833	G	T	0.023287	2.76829e-10	2233	0.62069	0.098347	TRUE	NA	NA
CHRM5	rs11856529	15	33985176	G	A	0.382787	1e-200	2440	0.84437	0.023982	TRUE	NA	NA
CHRNA1	rs35923732	2	174548648	G	A	0.493291	7.51257e-09	2683	-0.156824	0.027137	TRUE	NA	NA
CHRNA1	rs3755485	2	174765825	T	G	0.51148	3.55818e-61	2439	-0.448304	0.027167	TRUE	NA	NA
CHRNA2	rs2472554	8	27470837	C	G	0.712076	1.33794e-14	2683	0.229687	0.029821	TRUE	NA	NA
CHRNA3	rs4887063	15	78547373	T	C	0.579821	5.91659e-50	2681	-0.39521	0.026594	TRUE	NA	NA
CHRNA5	rs56797976	15	77666180	C	T	0.13306	2.52429e-10	2683	-0.252369	0.039897	TRUE	NA	NA
CHRNA5	rs76000393	15	78428415	C	T	0.01593	5.70519e-09	1946	0.739344	0.126922	TRUE	NA	NA
CHRNA5	rs5022780	15	78515893	T	A	0.414238	1e-200	2676	0.925611	0.02121	TRUE	NA	NA
CHRNA5	rs62012588	15	78740600	A	G	0.221994	1.08199e-11	2437	-0.232016	0.034144	TRUE	NA	NA
CHRNB1	rs9217	17	7459769	C	T	0.347331	1.98843e-76	2679	0.499905	0.027019	TRUE	NA	NA
CHRNB1	rs62062618	17	7755269	A	G	0.119269	2.20301e-10	2683	0.26533	0.041807	TRUE	NA	NA
CHRNB2	rs1127309	1	154589449	T	C	0.291651	2.86414e-38	2683	-0.376915	0.02914	TRUE	NA	NA
CHRNB3	rs75365796	8	42698010	C	T	0.020319	1.0324e-11	2633	-0.658589	0.096824	TRUE	NA	NA
CHRNB4	rs12910237	15	78663996	T	C	0.34558	9.73872e-15	2681	-0.219897	0.028401	TRUE	NA	NA
CHRND	rs2853447	2	232525208	G	A	0.711969	2.82719e-19	2682	-0.26664	0.029708	TRUE	NA	NA
CHRNE	rs79436576	17	4901872	T	C	0.086291	1.76807e-108	2677	0.990175	0.044751	TRUE	NA	NA
CHRNG	rs4973541	2	232549950	A	G	0.208349	2.75051e-16	2683	-0.271714	0.033202	TRUE	NA	NA
CHST1	rs10769160	11	45667055	C	T	0.591451	8.96351e-61	2433	0.45499	0.027666	TRUE	NA	NA
CHST10	rs6542937	2	100354433	A	G	0.494586	3.27443e-34	2678	-0.324419	0.026601	TRUE	NA	NA
CHST10	rs17024346	2	100460956	T	C	0.082821	2.58243e-08	2439	0.287415	0.051623	TRUE	NA	NA
CHST12	rs2906175	7	2446369	T	C	0.34495	1.04796e-24	2683	-0.289082	0.028171	TRUE	NA	NA
CHST13	rs13324613	3	126519542	A	T	0.39959	8.36313e-33	2440	-0.338885	0.028409	TRUE	NA	NA
CHST2	rs8179934	3	143097702	C	G	0.231916	3.00912e-10	2682	-0.202265	0.032114	TRUE	NA	NA
CHST3	rs2091332	10	71982201	C	T	0.588148	5.56296e-111	2683	-0.569939	0.025461	TRUE	NA	NA
CHST5	rs2550883	16	75535276	C	G	0.061521	4.66918e-44	2682	0.763968	0.054876	TRUE	NA	NA
CHST5	rs118186772	16	75539939	T	C	0.031879	1.16377e-15	2384	0.651456	0.081348	TRUE	NA	NA
CHST8	rs7254071	19	33452175	C	A	0.184631	7.31499e-37	2440	0.453242	0.035735	TRUE	NA	NA
CHST8	rs34378988	19	33606623	C	G	0.299385	7.53915e-15	2440	-0.240064	0.030876	TRUE	NA	NA
CHST9	rs34777697	18	26904562	T	C	0.166667	4.31927e-12	2439	0.263523	0.038047	TRUE	NA	NA
CHST9	rs6508467	18	27064173	C	A	0.20616	1.84137e-09	2435	-0.211364	0.035162	TRUE	NA	NA
CHST9	rs1905909	18	27076112	C	T	0.407544	2.51054e-23	2439	-0.284227	0.028564	TRUE	NA	NA
CHST9	rs12455678	18	27611276	T	C	0.330189	1.05197e-09	2438	0.184393	0.030222	TRUE	NA	NA
CHSY1	rs28495776	15	101250014	T	A	0.169414	4.69602e-17	2609	-0.30568	0.036416	TRUE	NA	NA
CILP2	rs2965202	19	19367645	C	G	0.180835	1.54269e-10	2682	0.225367	0.035208	TRUE	NA	NA
CLCA1	rs12081224	1	86699713	A	G	0.110016	6.18311e-10	2436	-0.281016	0.04543	TRUE	NA	NA
CLCA2	rs3765986	1	86448489	C	T	0.284748	3.64507e-24	2439	-0.315151	0.031078	TRUE	NA	NA
CLCA4	rs143935332	1	86510682	G	A	0.035251	7.58992e-10	2312	-0.486719	0.079099	TRUE	NA	NA
CLCA4	rs772602	1	86566247	T	C	0.613898	1.48075e-34	2432	0.350413	0.028581	TRUE	NA	NA
CLCF1	rs72932714	11	67331152	T	C	0.112416	5.08565e-09	2682	-0.251029	0.042953	TRUE	NA	NA
CLCN2	rs41266271	3	184358170	T	C	0.311964	7.70655e-26	2683	0.303521	0.028877	TRUE	NA	NA
CLCN3	rs72696657	4	169717315	T	C	0.476466	1.82328e-18	2677	-0.236544	0.026979	TRUE	NA	NA
CLCNKA	rs1763596	1	16017340	C	T	0.416698	5.2169e-115	2683	0.577703	0.025344	TRUE	NA	NA
CLCNKB	rs10436955	1	16041201	C	T	0.492158	1.81594e-08	2678	0.152938	0.027171	TRUE	NA	NA
CLCNKB	rs9442196	1	16056107	G	A	0.779911	7.45718e-31	2683	0.371421	0.03216	TRUE	NA	NA
CLDN18	rs11711292	3	138010952	A	C	0.126691	1.88689e-54	2439	-0.63804	0.04106	TRUE	NA	NA
CLDN18	rs7627226	3	138105727	G	T	0.038999	3.93434e-25	2077	-0.80935	0.078153	TRUE	NA	NA
CLDN18	rs7432556	3	138151772	C	T	0.690441	4.97455e-09	2678	-0.17175	0.029369	TRUE	NA	NA
CLEC10A	rs1373125	17	7131262	C	T	0.242164	7.13162e-10	2680	0.195129	0.031661	TRUE	NA	NA
CLEC14A	rs2149750	14	38251440	A	G	0.434908	1.19914e-08	2435	-0.163668	0.028714	TRUE	NA	NA
CLEC3A	rs68054201	16	78032750	A	C	0.651281	9.8054e-18	1679	0.303964	0.035443	TRUE	NA	NA
CLEC4M	rs868875	19	7766280	G	A	0.294094	3.16698e-139	2438	-0.703656	0.028014	TRUE	NA	NA
CLEC4M	rs56307084	19	7799762	C	G	0.782809	2.14704e-08	2606	-0.18699	0.033393	TRUE	NA	NA
CLK3	rs1128628	15	74630994	C	G	0.091688	8.76425e-09	2683	-0.270481	0.047015	TRUE	NA	NA
CLK4	rs12523265	5	178658215	A	G	0.457992	3.12732e-09	2440	-0.169016	0.028527	TRUE	NA	NA
CLPS	rs6926662	6	35463612	A	G	0.049296	6.81103e-09	2556	0.371993	0.064186	TRUE	NA	NA
CLPS	rs35868461	6	35871880	C	A	0.22541	2.14333e-56	2440	0.516247	0.032625	TRUE	NA	NA
CLPSL2	rs2766577	6	35775456	A	T	0.276344	8.33643e-113	2363	0.665917	0.029503	TRUE	NA	NA
CLUL1	rs7505554	18	570754	G	A	0.058655	3.54704e-08	2438	0.333861	0.060569	TRUE	NA	NA
CMA1	rs1951135	14	24497904	A	G	0.270623	1.26076e-17	2679	0.259312	0.030339	TRUE	NA	NA
CMKLR1	rs11608460	12	108326423	G	A	0.352664	1.10422e-32	2440	0.346769	0.029126	TRUE	NA	NA
CNDP1	rs17816861	18	74535028	T	G	0.171516	7.7988e-10	2440	0.231717	0.037684	TRUE	NA	NA
CNGA1	rs75560862	4	47512338	C	T	0.041488	7.57128e-09	2326	-0.42178	0.073001	TRUE	NA	NA
CNGA1	rs2661541	4	47990165	C	T	0.249383	2.18236e-119	2430	0.696731	0.029991	TRUE	NA	NA
CNGA1	rs78621326	4	48015622	G	A	0.176857	4.81111e-21	2437	0.34713	0.036877	TRUE	NA	NA
CNGA1	rs116661836	4	48155244	T	C	0.02667	1.62912e-10	2306	-0.57915	0.090595	TRUE	NA	NA
CNGA3	rs62156735	2	98258091	T	C	0.180214	4.16721e-09	2239	-0.226764	0.038582	TRUE	NA	NA
CNGA4	rs112488822	11	6235996	G	T	0.027022	1.0175e-12	2646	0.598584	0.083975	TRUE	NA	NA
CNGB1	rs247065	16	57923234	G	C	0.405045	6.42916e-30	2438	-0.32303	0.02843	TRUE	NA	NA
CNGB3	rs4961198	8	86562157	G	A	0.277413	1.38475e-10	2435	0.203683	0.031738	TRUE	NA	NA
CNGB3	rs4960985	8	86660762	G	A	0.352422	5.90014e-64	2436	-0.479086	0.028375	TRUE	NA	NA
CNMD	rs61958691	13	52753036	C	G	0.329158	1.19116e-13	2435	0.223689	0.030156	TRUE	NA	NA
CNMD	rs73190546	13	52812544	C	T	0.150267	3.52743e-08	2439	0.219536	0.039821	TRUE	NA	NA
CNTN1	rs1626744	12	41125113	A	C	0.179415	1.28425e-08	2667	-0.20176	0.03547	TRUE	NA	NA
CNTN2	rs11240349	1	205071887	A	G	0.465896	9.44074e-22	2683	0.257872	0.02691	TRUE	NA	NA
CNTN4	rs17194427	3	2453518	A	C	0.271775	1.51459e-19	2434	0.286587	0.031689	TRUE	NA	NA
CNTN4	rs2728073	3	2640356	A	G	0.630292	5.45111e-10	2433	-0.182845	0.029465	TRUE	NA	NA
CNTN4	rs163352	3	3056357	C	G	0.835656	4.29277e-09	2440	-0.225255	0.038358	TRUE	NA	NA
COCH	rs28400019	14	30874288	A	G	0.118745	1.36013e-83	2438	0.798312	0.041212	TRUE	NA	NA
COL11A1	rs7543626	1	103112778	G	A	0.173717	1.15776e-16	2435	-0.30912	0.0373	TRUE	NA	NA
COL11A1	rs6675440	1	103140625	G	C	0.401521	1.03708e-08	2432	-0.166326	0.029055	TRUE	NA	NA
COL11A2	rs3116993	6	33131051	A	G	0.106387	1.463e-11	2552	-0.303797	0.044997	TRUE	NA	NA
COL11A2	rs28711386	6	33164588	C	T	0.039608	2.22691e-31	2550	-0.815184	0.069958	TRUE	NA	NA
COL11A2	rs17847933	6	33198003	C	G	0.063527	4.10514e-34	2495	0.686654	0.056388	TRUE	NA	NA
COL12A1	rs2502529	6	74704913	G	A	0.225667	6.8737e-15	2435	0.263666	0.033861	TRUE	NA	NA
COL12A1	rs12523819	6	74902123	T	C	0.26933	2.452e-20	2315	0.300635	0.032534	TRUE	NA	NA
COL12A1	rs1332021	6	75108164	C	A	0.135995	8.84827e-12	2342	-0.288033	0.042208	TRUE	NA	NA
COL12A1	rs117825852	6	75243995	A	C	0.022456	2.5911e-08	2093	0.576501	0.103556	TRUE	NA	NA
COL13A1	rs58895431	10	69715419	A	G	0.03211	1.49865e-33	2289	0.981248	0.081288	TRUE	NA	NA
COL13A1	rs4500386	10	69722193	G	C	0.092623	1.985e-14	2440	-0.373371	0.048796	TRUE	NA	NA
COL14A1	rs6996015	8	120153547	A	G	0.441626	4.95217e-12	2681	-0.188279	0.027259	TRUE	NA	NA
COL15A1	rs7043134	9	99021791	G	A	0.234137	8.89155e-14	2364	0.253123	0.033947	TRUE	NA	NA
COL16A1	rs144265113	1	31473429	C	G	0.037716	7.32215e-10	2320	-0.470777	0.076438	TRUE	NA	NA
COL16A1	rs4354582	1	31707795	T	C	0.517357	1e-200	2679	0.746701	0.023223	TRUE	NA	NA
COL18A1	rs3818662	21	45487046	G	A	0.309772	1.71538e-13	2681	0.215472	0.029239	TRUE	NA	NA
COL18A1	rs7279305	21	45587406	A	C	0.66168	6.08018e-09	2440	0.174715	0.030048	TRUE	NA	NA
COL19A1	rs13195232	6	69815787	G	A	0.151995	6.67625e-10	2431	0.244702	0.039637	TRUE	NA	NA
COL23A1	rs2913785	5	178323928	G	A	0.377769	3.04799e-18	2438	0.253353	0.029089	TRUE	NA	NA
COL23A1	rs4077328	5	178356762	A	T	0.436626	2.23593e-12	2430	0.200974	0.028633	TRUE	NA	NA
COL23A1	rs529585	5	178574226	T	A	0.270398	6.58366e-11	2439	-0.208677	0.031957	TRUE	NA	NA
COL24A1	rs10493785	1	86088055	T	C	0.140074	1.39409e-08	2438	0.232599	0.040993	TRUE	NA	NA
COL24A1	rs1507266	1	86124334	C	T	0.855189	4.0831e-80	2303	0.738128	0.038943	TRUE	NA	NA
COL24A1	rs17129033	1	86271502	C	T	0.068648	6.46426e-24	2440	0.559385	0.055469	TRUE	NA	NA
COL24A1	rs272506	1	86372099	A	G	0.310933	1.94061e-13	2552	-0.22003	0.029925	TRUE	NA	NA
COL25A1	rs7440570	4	109464880	G	C	0.152586	5.31972e-10	1740	0.28953	0.046628	TRUE	NA	NA
COL26A1	rs62465626	7	101372524	A	G	0.168034	1.34046e-18	2681	-0.316953	0.036008	TRUE	NA	NA
COL27A1	rs1431821	9	114162501	G	A	0.386066	1.46744e-23	2440	0.288292	0.028818	TRUE	NA	NA
COL27A1	rs2636859	9	114267142	C	G	0.387408	8.34466e-15	2438	0.225415	0.02904	TRUE	NA	NA
COL28A1	rs6977577	7	7553002	C	A	0.695232	1e-200	2223	0.910564	0.02624	TRUE	NA	NA
COL28A1	rs6945447	7	7634974	A	G	0.377719	2.34679e-11	2437	-0.195652	0.029278	TRUE	NA	NA
COL2A1	rs57444859	12	47980228	G	A	0.064107	1.33391e-24	2683	0.559781	0.054675	TRUE	NA	NA
COL3A1	rs145119487	2	188682040	C	T	0.019688	4.063e-12	2438	0.707922	0.10208	TRUE	NA	NA
COL4A2	rs7990017	13	110307358	T	C	0.458966	1.01722e-13	2437	-0.211433	0.028424	TRUE	NA	NA
COL4A3	rs2396460	2	227153955	T	C	0.426694	4.82466e-09	2435	-0.168398	0.028771	TRUE	NA	NA
COL5A1	rs1409832	9	134536579	G	T	0.252153	8.25501e-12	2439	0.223203	0.03266	TRUE	NA	NA
COL5A2	rs62182069	2	189370986	G	A	0.240574	3.12737e-65	2440	0.53995	0.031657	TRUE	NA	NA
COL5A3	rs2287807	19	9986991	T	C	0.330989	2.79598e-61	2630	-0.460648	0.02789	TRUE	NA	NA
COL6A1	rs964975	21	45839662	T	C	0.16332	2.94526e-38	2440	-0.484486	0.037462	TRUE	NA	NA
COL6A1	rs3746993	21	45984483	A	G	0.155481	1.75718e-08	2682	-0.211058	0.037459	TRUE	NA	NA
COL6A1	rs35383442	21	45985536	A	G	0.083675	3.56435e-88	2683	0.916086	0.046019	TRUE	NA	NA
COL6A1	rs143704669	21	45993386	G	A	0.041014	5.85645e-11	2682	-0.447204	0.068303	TRUE	NA	NA
COL6A2	rs9637212	21	46107278	G	C	0.647927	1.07128e-71	2677	-0.484174	0.027041	TRUE	NA	NA
COL6A2	rs915804	21	46229888	G	C	0.458971	2.80751e-12	2681	0.189762	0.027159	TRUE	NA	NA
COL9A1	rs7765390	6	70225265	C	T	0.773678	8.18162e-11	2439	-0.220413	0.033924	TRUE	NA	NA
COL9A1	rs652835	6	70314972	C	G	0.200287	1.86034e-57	2439	-0.543822	0.034039	TRUE	NA	NA
COLEC10	rs59397035	8	118610711	C	A	0.263018	9.61032e-11	2439	-0.208719	0.032245	TRUE	NA	NA
COLQ	rs35017093	3	15462068	A	G	0.444694	7.6071e-25	2676	-0.277678	0.026978	TRUE	NA	NA
COMT	rs73880021	22	19937643	A	G	0.043422	9.12929e-17	2683	-0.549958	0.066136	TRUE	NA	NA
COPA	rs6686298	1	160275251	C	G	0.49478	1.40213e-44	2682	0.369265	0.026362	TRUE	NA	NA
COPA	rs6664438	1	160351569	T	C	0.047708	1.08353e-14	2683	-0.489597	0.063345	TRUE	NA	NA
COQ8A	rs1800674	1	226898123	G	A	0.557793	3.45703e-39	2682	-0.349055	0.026653	TRUE	NA	NA
COQ8A	rs11583489	1	226974823	T	G	0.214845	1.34218e-20	2681	-0.304511	0.032726	TRUE	NA	NA
CORIN	rs79598282	4	48013143	G	C	0.178557	2.93456e-09	2439	-0.220305	0.037118	TRUE	NA	NA
CP	rs67335148	3	149224590	A	C	0.093519	2.47791e-42	2438	-0.646454	0.047411	TRUE	NA	NA
CP	rs77295352	3	149226417	C	T	0.041558	1.10458e-18	2683	0.595	0.06743	TRUE	NA	NA
CPA1	rs1990790	7	130393789	T	C	0.520722	4.1209e-80	2437	-0.507334	0.026767	TRUE	NA	NA
CPA2	rs2087243	7	130230870	C	T	0.434191	8.27361e-10	2682	-0.167953	0.027356	TRUE	NA	NA
CPA4	rs2171492	7	130310900	T	G	0.374282	6.58394e-21	2438	-0.272705	0.029072	TRUE	NA	NA
CPA6	rs78250135	8	67565244	T	C	0.017225	4.09145e-13	2148	0.840217	0.115852	TRUE	NA	NA
CPAMD8	rs2227356	19	16892594	T	C	0.333085	7.95067e-12	2681	0.196466	0.028726	TRUE	NA	NA
CPAMD8	rs12971584	19	17001908	G	C	0.152612	5.11469e-14	2431	0.296815	0.039423	TRUE	NA	NA
CPB2	rs1977395	13	46063996	C	T	0.261088	8.90742e-41	2683	-0.40239	0.030094	TRUE	NA	NA
CPE	rs13113058	4	165354375	T	C	0.255847	2.23708e-11	2437	-0.217614	0.03253	TRUE	NA	NA
CPE	rs13102522	4	165425252	G	A	0.689967	2.03682e-22	2432	-0.296232	0.030414	TRUE	NA	NA
CPM	rs11177430	12	68977778	T	C	0.173842	7.91466e-51	2439	-0.542086	0.036151	TRUE	NA	NA
CPQ	rs2704248	8	96645187	C	G	0.058811	2.97921e-34	2440	-0.72084	0.059069	TRUE	NA	NA
CPS1	rs2287420	2	210475931	T	C	0.482482	2.85428e-37	2683	0.338399	0.026527	TRUE	NA	NA
CPS1	rs2270476	2	210661040	A	G	0.060886	2.37875e-09	2439	-0.354859	0.059445	TRUE	NA	NA
CPS1	rs72939798	2	210764726	T	C	0.071107	5.69572e-12	2440	-0.379932	0.055166	TRUE	NA	NA
CPT1A	rs2060982	11	68845459	A	G	0.516598	8.96954e-11	2681	0.175804	0.027116	TRUE	NA	NA
CPT1B	rs3752393	22	50577128	T	C	0.08296	7.89833e-48	2682	-0.692499	0.047662	TRUE	NA	NA
CPT1B	rs131756	22	50583170	T	C	0.518331	5.39015e-187	2673	0.695306	0.02384	TRUE	NA	NA
CPT2	rs1134688	1	53216027	G	T	0.225867	4.7902e-11	2683	-0.213018	0.032387	TRUE	NA	NA
CPXM1	rs2073130	20	2797813	A	G	0.115984	4.2444e-18	2440	-0.381849	0.044032	TRUE	NA	NA
CPXM2	rs28513406	10	123891277	A	C	0.61934	2.39978e-48	2363	0.41919	0.028691	TRUE	NA	NA
CR1	rs679515	1	207577223	T	C	0.179803	1.96703e-142	2436	0.842822	0.033169	TRUE	NA	NA
CR1	rs34550158	1	207698062	T	C	0.077869	4.36066e-11	2440	-0.349019	0.052952	TRUE	NA	NA
CR2	rs60673767	1	207230859	G	A	0.336684	2.76037e-33	2437	-0.354008	0.029449	TRUE	NA	NA
CR2	rs679515	1	207577223	T	C	0.179803	1.16436e-24	2436	0.374462	0.036527	TRUE	NA	NA
CREG1	rs35864197	1	167518349	G	C	0.188934	3.77874e-08	2440	0.199923	0.036344	TRUE	NA	NA
CREG1	rs12410167	1	167553767	A	G	0.117077	1.21914e-77	2682	-0.745242	0.039955	TRUE	NA	NA
CREG1	rs4656547	1	167642133	A	C	0.325677	1.01997e-08	2438	-0.173858	0.030356	TRUE	NA	NA
CREG2	rs6743199	2	101386663	C	T	0.510813	2.2685e-32	2682	0.315406	0.026626	TRUE	NA	NA
CRHR1	rs62063687	17	46055226	G	A	0.213779	1.08803e-64	2678	0.537823	0.031667	TRUE	NA	NA
CRHR2	rs1468402	7	30629266	G	A	0.355891	1.62545e-82	2682	0.514399	0.026732	TRUE	NA	NA
CRIM1	rs56413340	2	36342289	A	G	0.609467	3.19224e-13	2028	-0.231487	0.031771	TRUE	NA	NA
CRISPLD2	rs1004695	16	84883802	G	T	0.197622	8.12882e-28	2439	-0.383772	0.035106	TRUE	NA	NA
CRLF1	rs12974777	19	18654853	T	C	0.374953	2.77965e-41	2683	0.367292	0.027293	TRUE	NA	NA
CRTAC1	rs61873669	10	98034773	C	T	0.189224	1.14594e-33	2682	-0.410518	0.033946	TRUE	NA	NA
CRTAM	rs7109832	11	122877160	T	C	0.155788	4.23636e-08	2436	-0.215193	0.039264	TRUE	NA	NA
CRTAP	rs77202692	3	33074284	C	A	0.08983	4.47181e-11	2527	0.321319	0.048777	TRUE	NA	NA
CRTAP	rs4678684	3	33112754	T	A	0.145973	2.58853e-63	2682	-0.617851	0.036784	TRUE	NA	NA
CSF1R	rs216140	5	150063735	C	T	0.280306	4.08684e-19	2681	0.267701	0.029962	TRUE	NA	NA
CSF2RB	rs3827352	22	36873136	A	G	0.269247	1.88603e-11	2416	0.215765	0.032134	TRUE	NA	NA
CSNK1E	rs2018980	22	38054613	G	A	0.6195	1.24054e-10	2682	-0.179569	0.027908	TRUE	NA	NA
CSNK1E	rs1057465	22	38291991	T	C	0.257104	2.1653e-15	2217	0.268759	0.033885	TRUE	NA	NA
CSNK1G2	rs11668090	19	1991397	T	C	0.26827	1.51551e-08	2682	-0.173387	0.030635	TRUE	NA	NA
CSNK1G3	rs10064399	5	123623063	A	G	0.41753	2.67534e-26	2607	-0.291724	0.027495	TRUE	NA	NA
CSNK2A2	rs2550362	16	58193140	A	G	0.16735	6.30797e-12	2683	0.249148	0.036253	TRUE	NA	NA
CSPG5	rs115901708	3	47785449	C	G	0.073875	3.85721e-13	2423	-0.394471	0.054331	TRUE	NA	NA
CST3	rs2424566	20	23619806	C	A	0.405222	6.24213e-26	2432	-0.300781	0.028563	TRUE	NA	NA
CST6	rs674363	11	65931663	A	G	0.494214	2.04129e-09	2679	0.162711	0.027143	TRUE	NA	NA
CST6	rs1131544	11	66012119	T	C	0.168657	5.85229e-21	2680	0.337116	0.035892	TRUE	NA	NA
CST7	rs12242	20	24983922	C	T	0.055348	5.96477e-10	2683	-0.367021	0.05928	TRUE	NA	NA
CTBS	rs72950388	1	84586226	C	T	0.03019	2.472e-36	2683	0.975846	0.077525	TRUE	NA	NA
CTBS	rs12752498	1	84624269	C	T	0.347976	8.10768e-38	2470	-0.371729	0.028918	TRUE	NA	NA
CTHRC1	rs7813068	8	103353674	A	G	0.269575	3.86473e-34	2682	0.364889	0.029952	TRUE	NA	NA
CTLA4	rs6745050	2	203826815	T	C	0.41588	2.94221e-08	2437	0.160136	0.02888	TRUE	NA	NA
CTNNB1	rs1798794	3	41213867	G	T	0.502464	6.94311e-39	2435	-0.361403	0.027708	TRUE	NA	NA
CTRB1	rs77276355	16	75228740	A	G	0.136414	2.65455e-16	2683	0.321672	0.039285	TRUE	NA	NA
CTRB2	rs8057145	16	75222353	A	G	0.204401	4.57777e-15	2681	-0.262442	0.033483	TRUE	NA	NA
CTSA	rs4810474	20	45875841	T	A	0.430384	1.96574e-37	2679	-0.34249	0.026787	TRUE	NA	NA
CTSB	rs2088349	8	11790558	G	A	0.708022	1.13762e-28	2680	0.326293	0.029373	TRUE	NA	NA
CTSB	rs1293295	8	11853640	A	C	0.29393	1.20815e-50	2669	0.431913	0.028858	TRUE	NA	NA
CTSC	rs10830476	11	88235285	T	G	0.237243	1.38503e-08	2430	0.190115	0.033499	TRUE	NA	NA
CTSC	rs7128352	11	88354189	T	C	0.49467	6.65274e-26	2439	0.294779	0.028008	TRUE	NA	NA
CTSD	rs56058133	11	1742866	T	C	0.236194	2.79461e-10	2680	-0.20142	0.031922	TRUE	NA	NA
CTSE	rs9438393	1	205813590	G	A	0.407159	3.42286e-27	2682	0.293835	0.027206	TRUE	NA	NA
CTSF	rs2075792	11	66567085	A	G	0.239649	2.24259e-45	2681	0.436305	0.030862	TRUE	NA	NA
CTSF	rs117996675	11	66922349	T	C	0.063782	2.87769e-08	2681	-0.308327	0.055567	TRUE	NA	NA
CTSH	rs62013198	15	78931980	A	T	0.084079	5.80483e-44	2682	0.660806	0.047519	TRUE	NA	NA
CTSH	rs34593439	15	78942615	A	G	0.103243	1.79867e-67	2683	-0.738305	0.042541	TRUE	NA	NA
CTSK	rs11800855	1	150828519	G	A	0.621269	3.22203e-42	2680	-0.370795	0.027233	TRUE	NA	NA
CTSS	rs1355637	1	150609962	T	C	0.192394	1.04736e-23	2682	-0.341319	0.034006	TRUE	NA	NA
CTSS	rs7514004	1	150845758	T	C	0.62085	2.0546e-72	2681	-0.47849	0.026587	TRUE	NA	NA
CTSS	rs2091219	1	151039584	A	G	0.318606	6.18177e-11	2682	-0.190118	0.029073	TRUE	NA	NA
CTSV	rs12004930	9	97239945	C	A	0.552502	2.68433e-68	2438	-0.474197	0.027152	TRUE	NA	NA
CTSW	rs507062	11	65894185	C	T	0.192953	2.68788e-17	2682	-0.288869	0.034148	TRUE	NA	NA
CTSZ	rs151347	20	59014119	T	C	0.465573	2.10722e-08	1554	-0.199478	0.035602	TRUE	NA	NA
CXADR	rs6517770	21	17414870	G	A	0.867828	3.29249e-10	2440	-0.263498	0.041929	TRUE	NA	NA
CXCL11	rs13130917	4	76064212	T	C	0.241604	6.13005e-11	2680	0.207058	0.031658	TRUE	NA	NA
CXCL12	rs11238766	10	43888743	T	C	0.486254	2.57852e-09	2437	-0.169472	0.028452	TRUE	NA	NA
CXCL16	rs752370	17	4739519	T	G	0.208582	2.06176e-40	2680	0.433325	0.03256	TRUE	NA	NA
CXCL2	rs546829	4	74090655	T	A	0.616102	7.87048e-09	2360	0.171521	0.02972	TRUE	NA	NA
CXCL5	rs352045	4	73998970	T	G	0.115621	4.06286e-10	2439	0.277703	0.044421	TRUE	NA	NA
CXCR6	rs11130078	3	45922676	T	C	0.393604	4.40653e-09	2439	-0.170777	0.029102	TRUE	NA	NA
CYB5D2	rs8067333	17	4094210	T	C	0.246734	1.41726e-17	2679	0.266823	0.031267	TRUE	NA	NA
CYB5R3	rs137064	22	42575981	C	T	0.187669	4.59152e-38	2222	-0.47798	0.037057	TRUE	NA	NA
CYB5R3	rs6002904	22	42693049	C	G	0.554417	5.48853e-16	2683	-0.219806	0.027136	TRUE	NA	NA
CYP11A1	rs117011598	15	74382094	A	G	0.028484	8.80238e-21	2440	0.790524	0.084552	TRUE	NA	NA
CYP11B1	rs62525983	8	142907570	G	C	0.459787	8.7061e-11	2437	0.184876	0.028496	TRUE	NA	NA
CYP17A1	rs284857	10	102814306	G	A	0.420522	1.31525e-41	2680	0.361773	0.026773	TRUE	NA	NA
CYP1A1	rs7495708	15	74727502	C	T	0.161743	4.31671e-25	2674	0.376786	0.036415	TRUE	NA	NA
CYP1B1	rs6734590	2	38168378	A	G	0.120492	1.56014e-19	2440	-0.391046	0.043255	TRUE	NA	NA
CYP20A1	rs34637226	2	203546123	T	C	0.032613	1.42409e-09	2683	-0.462048	0.076337	TRUE	NA	NA
CYP21A2	rs501942	6	31872700	T	C	0.103252	6.44412e-66	2552	0.746972	0.043559	TRUE	NA	NA
CYP21A2	rs9267659	6	31878457	A	G	0.198276	6.38961e-68	2552	-0.578001	0.033191	TRUE	NA	NA
CYP21A2	rs9296004	6	31966200	C	A	0.084086	2.09266e-17	2545	-0.422786	0.049807	TRUE	NA	NA
CYP21A2	rs12524441	6	32056457	A	G	0.016481	6.90624e-23	2063	1.17701	0.119502	TRUE	NA	NA
CYP21A2	rs57740770	6	32099658	G	T	0.023249	8.81103e-11	1613	0.748113	0.115342	TRUE	NA	NA
CYP24A1	rs6127119	20	54162543	T	C	0.235081	1.7227e-16	2212	-0.287763	0.034923	TRUE	NA	NA
CYP24A1	rs2248137	20	54173204	G	C	0.415779	1e-200	2440	-0.832312	0.023658	TRUE	NA	NA
CYP26A1	rs7895716	10	93024020	G	C	0.293273	4.40572e-27	2438	-0.331215	0.030733	TRUE	NA	NA
CYP26A1	rs35708466	10	93207299	C	A	0.229713	2.91151e-11	2440	0.224313	0.033726	TRUE	NA	NA
CYP26B1	rs707718	2	72129320	T	G	0.182682	1.23934e-08	1894	0.237411	0.041693	TRUE	NA	NA
CYP26B1	rs7565922	2	72214591	G	A	0.307751	4.52511e-18	2632	0.255129	0.029444	TRUE	NA	NA
CYP26C1	rs10748589	10	93045466	A	G	0.293804	8.58749e-163	2437	-0.748926	0.027544	TRUE	NA	NA
CYP26C1	rs4326721	10	93199129	A	G	0.544058	5.55176e-09	1237	-0.232159	0.039823	TRUE	NA	NA
CYP27A1	rs62191659	2	218765787	T	C	0.47006	1.38951e-10	2672	0.174538	0.027199	TRUE	NA	NA
CYP2C18	rs118053715	10	94607436	C	G	0.041393	1.66274e-08	2440	0.402962	0.071398	TRUE	NA	NA
CYP2C19	rs6583946	10	94585090	A	C	0.43577	3.29252e-11	2312	-0.194869	0.029379	TRUE	NA	NA
CYP2C8	rs11572093	10	95064649	T	C	0.281263	2.11771e-33	2439	0.372581	0.030938	TRUE	NA	NA
CYP2D6	rs117111792	22	42012284	T	C	0.027953	5.91444e-12	2379	-0.599302	0.087086	TRUE	NA	NA
CYP2D6	rs1989202	22	42090076	A	G	0.043608	8.71021e-10	2683	-0.407017	0.066382	TRUE	NA	NA
CYP2D6	rs2743456	22	42140302	A	G	0.20452	1e-200	2677	0.920872	0.028832	TRUE	NA	NA
CYP2E1	rs2255024	10	133418593	C	G	0.666983	3.86387e-20	2632	0.2646	0.028787	TRUE	NA	NA
CYP2E1	rs117810762	10	133502291	A	G	0.01997	7.67583e-11	2003	0.727214	0.111762	TRUE	NA	NA
CYP2J2	rs115738810	1	59880632	C	A	0.026003	4.12201e-09	2442	0.524913	0.089283	TRUE	NA	NA
CYP2J2	rs12125747	1	59943385	T	C	0.107055	5.10175e-43	2438	0.613526	0.04462	TRUE	NA	NA
CYP2R1	rs12271890	11	14913140	G	A	0.467928	5.18482e-11	2432	-0.187018	0.028485	TRUE	NA	NA
CYP2U1	rs11724020	4	107908360	T	C	0.209328	1.49955e-23	2680	-0.329699	0.032965	TRUE	NA	NA
CYP2U1	rs112053024	4	107931607	A	G	0.020725	7.80711e-15	1930	0.864513	0.111253	TRUE	NA	NA
CYP39A1	rs8427	6	46653360	T	A	0.525215	3.5739e-24	2439	0.284866	0.028086	TRUE	NA	NA
CYP3A4	rs73395580	7	99359132	T	C	0.063341	8.26331e-10	2676	-0.342157	0.055728	TRUE	NA	NA
CYP3A43	rs2948344	7	99699388	G	A	0.089085	4.61787e-12	2492	-0.340682	0.049254	TRUE	NA	NA
CYP4A11	rs66753730	1	47035237	G	C	0.251236	1.44616e-24	2428	0.331424	0.032395	TRUE	NA	NA
CYP4B1	rs10493125	1	46859998	T	A	0.143238	1.54427e-22	2440	-0.391569	0.040087	TRUE	NA	NA
CYP4F11	rs10426195	19	15724439	C	T	0.779749	6.34908e-09	2311	0.204633	0.035237	TRUE	NA	NA
CYP4F11	rs62107769	19	15872837	A	C	0.04642	9.4287e-12	2402	0.462886	0.067922	TRUE	NA	NA
CYP4F11	rs3810428	19	15935668	T	G	0.243542	2.75776e-45	2439	-0.452944	0.032072	TRUE	NA	NA
CYP4F12	rs58918924	19	15638333	C	T	0.554254	1.73432e-104	2433	0.573041	0.026398	TRUE	NA	NA
CYP4F12	rs2178775	19	15662529	T	C	0.409035	5.65744e-17	2435	-0.240574	0.028735	TRUE	NA	NA
CYP4F12	rs609290	19	15678330	A	G	0.07582	7.89791e-15	2440	-0.415041	0.053421	TRUE	NA	NA
CYP4F12	rs1036251	19	15796305	A	G	0.368486	1.26068e-15	2437	0.234439	0.029311	TRUE	NA	NA
CYP4F2	rs72995321	19	15767811	C	T	0.145082	1.24938e-13	2440	-0.297913	0.040196	TRUE	NA	NA
CYP4F2	rs4807998	19	15903821	G	A	0.511924	2.12962e-81	2432	-0.511112	0.026747	TRUE	NA	NA
CYP4F3	rs4808323	19	15611777	C	T	0.578893	1.49744e-20	2440	0.264793	0.028493	TRUE	NA	NA
CYP4F3	rs1290616	19	15640756	T	C	0.401189	1e-200	2439	-0.844698	0.023681	TRUE	NA	NA
CYP4F8	rs8108149	19	15627307	A	G	0.251952	3.82225e-20	2433	0.298422	0.032462	TRUE	NA	NA
CYP4V2	rs4862655	4	186171245	C	T	0.449865	1.35881e-42	2224	-0.395958	0.028947	TRUE	NA	NA
CYP4V2	rs2292426	4	186199599	G	A	0.640911	2.74672e-196	2679	-0.737085	0.024661	TRUE	NA	NA
CYP4V2	rs144276707	4	186244546	A	G	0.103654	2.72332e-10	2682	0.280743	0.044465	TRUE	NA	NA
CYP4V2	rs12186258	4	186262348	A	G	0.505043	4.91604e-10	2677	-0.168853	0.027139	TRUE	NA	NA
CYP4V2	rs7688348	4	186326085	G	A	0.036066	1.92739e-08	2440	0.428589	0.076283	TRUE	NA	NA
CYP51A1	rs4279	7	92134814	A	C	0.412533	6.56435e-30	2681	-0.307829	0.027096	TRUE	NA	NA
CYP7B1	rs7842714	8	64798447	A	T	0.484215	1.67585e-72	2439	-0.48472	0.026916	TRUE	NA	NA
CYP7B1	rs6999289	8	64864876	A	G	0.376999	3.58349e-09	2439	-0.173145	0.029335	TRUE	NA	NA
CYTL1	rs10937614	4	5018228	T	C	0.752059	1.39786e-23	2307	-0.334043	0.033376	TRUE	NA	NA
DAGLB	rs836536	7	6435460	G	T	0.567987	3.41122e-19	2677	0.243432	0.027185	TRUE	NA	NA
DAND5	rs11667602	19	12965307	C	A	0.779126	6.76226e-11	2678	0.213262	0.03268	TRUE	NA	NA
DAO	rs10861978	12	108911583	T	C	0.410501	6.44043e-14	2676	0.206215	0.0275	TRUE	NA	NA
DAPK2	rs332235	15	64032950	A	G	0.142681	2.12199e-40	2439	0.525981	0.039528	TRUE	NA	NA
DAPK3	rs11085052	19	3955479	C	A	0.414179	1.11518e-19	2546	-0.254162	0.028	TRUE	NA	NA
DBH	rs1611115	9	133635393	C	T	0.789463	1.02223e-105	2439	0.701412	0.03212	TRUE	NA	NA
DCK	rs59183938	4	70793917	C	T	0.03994	1.61793e-22	2679	-0.669343	0.068557	TRUE	NA	NA
DCLK2	rs13125688	4	150189280	G	C	0.708214	2.56868e-58	2435	0.48247	0.029968	TRUE	NA	NA
DCLK3	rs6783438	3	36766464	A	G	0.361772	1.93773e-13	2438	0.216753	0.029478	TRUE	NA	NA
DCLK3	rs9834970	3	36814539	C	T	0.506895	6.21197e-32	2683	-0.313161	0.026627	TRUE	NA	NA
DCN	rs12427165	12	91266550	G	T	0.023219	3.59931e-09	2218	0.58381	0.098923	TRUE	NA	NA
DCPS	rs117439239	11	126270041	G	C	0.029911	1.93115e-16	2357	0.693492	0.084302	TRUE	NA	NA
DCPS	rs12276740	11	126333592	A	G	0.098807	3.17129e-20	2682	-0.415039	0.045049	TRUE	NA	NA
DCPS	rs75098392	11	126339693	G	C	0.037831	1.82502e-08	2683	-0.40033	0.071134	TRUE	NA	NA
DCPS	rs74852036	11	126363890	A	G	0.100634	2.73085e-86	2683	0.835092	0.042416	TRUE	NA	NA
DCT	rs12877938	13	94386629	A	T	0.093852	4.01039e-12	2440	0.3372	0.04861	TRUE	NA	NA
DCT	rs41275872	13	94407283	C	A	0.078106	2.67351e-09	2439	-0.315224	0.052975	TRUE	NA	NA
DCT	rs6492707	13	94495462	G	A	0.661591	1.97546e-15	2364	-0.240937	0.030334	TRUE	NA	NA
DCT	rs2389133	13	94506264	T	C	0.319245	1.14117e-192	2437	0.780182	0.026349	TRUE	NA	NA
DCT	rs113223943	13	94515441	A	C	0.018588	4.1342e-10	2125	-0.703248	0.11254	TRUE	NA	NA
DDC	rs10239496	7	50447859	T	C	0.71452	8.34744e-32	2438	-0.362038	0.030849	TRUE	NA	NA
DDO	rs12189608	6	110252089	T	A	0.032377	8.4996e-11	2440	-0.520528	0.080186	TRUE	NA	NA
DDO	rs142137282	6	110405993	C	T	0.018655	7.07802e-09	1769	-0.712607	0.123095	TRUE	NA	NA
DDO	rs2180004	6	110422059	G	A	0.378334	2.37597e-126	2437	0.635578	0.026581	TRUE	NA	NA
DDO	rs6922009	6	110497856	G	T	0.168991	1.92754e-10	2438	0.241317	0.037901	TRUE	NA	NA
DDR1	rs3131643	6	31475005	G	A	0.858683	1.53504e-12	2551	0.281449	0.039802	TRUE	NA	NA
DDR2	rs116408958	1	162544246	T	A	0.071516	2.69149e-11	2440	0.366796	0.055054	TRUE	NA	NA
DDR2	rs75551760	1	162632126	A	G	0.064415	2.53686e-24	1436	-0.747018	0.07341	TRUE	NA	NA
DDR2	rs2343482	1	162887298	T	C	0.305783	3.7316e-09	2438	-0.181959	0.030863	TRUE	NA	NA
DEAF1	rs10902190	11	678561	T	C	0.302759	5.39504e-24	2682	0.294664	0.029168	TRUE	NA	NA
DEFB1	rs2293958	8	6877778	T	A	0.212605	1.9961e-33	2380	0.414343	0.034392	TRUE	NA	NA
DGCR6	rs807756	22	19124809	T	G	0.079746	4.80691e-16	2439	-0.423293	0.052154	TRUE	NA	NA
DHCR7	rs1044535	11	71434732	G	A	0.054273	4.12903e-15	2469	0.487099	0.062043	TRUE	NA	NA
DHFR	rs112599366	5	80228034	A	C	0.145383	1.98338e-11	2404	-0.27189	0.040537	TRUE	NA	NA
DHFR	rs59978342	5	80536219	A	G	0.257501	4.64788e-29	2433	0.357725	0.031973	TRUE	NA	NA
DHFR	rs1643634	5	80632080	A	G	0.265068	1e-200	2439	-0.98436	0.025594	TRUE	NA	NA
DHFR	rs6151863	5	80800982	A	G	0.022612	4.4502e-15	2167	0.790095	0.100758	TRUE	NA	NA
DHFR	rs12513906	5	80935766	G	T	0.124026	3.84632e-22	2439	-0.412435	0.042628	TRUE	NA	NA
DHFR	rs367080	5	80982701	C	T	0.604671	6.60604e-20	2312	0.269906	0.02955	TRUE	NA	NA
DHFR	rs2454870	5	81126596	G	A	0.340722	1.80764e-13	2436	-0.220114	0.029897	TRUE	NA	NA
DHODH	rs3213421	16	72008543	T	C	0.244121	1.47849e-22	2679	-0.305398	0.031251	TRUE	NA	NA
DHODH	rs3213422	16	72008783	C	A	0.510257	5.10271e-128	2681	-0.596287	0.024773	TRUE	NA	NA
DHRS1	rs59110805	14	24175217	A	G	0.282755	3.36361e-12	2679	0.209304	0.030065	TRUE	NA	NA
DHRS1	rs12892419	14	24299328	T	G	0.507833	9.56899e-171	2681	-0.670068	0.024056	TRUE	NA	NA
DHRS12	rs9526795	13	51767045	C	T	0.259135	2.87696e-21	2682	-0.290203	0.030654	TRUE	NA	NA
DHRS12	rs2773269	13	51806170	A	G	0.136998	4.94515e-09	2438	0.241915	0.04136	TRUE	NA	NA
DHRS3	rs17457661	1	12376843	G	A	0.170287	2.57328e-14	2440	0.286735	0.037638	TRUE	NA	NA
DHRS4	rs138793116	14	23891773	C	A	0.017065	4.91905e-12	2051	0.823265	0.119177	TRUE	NA	NA
DHRS4	rs138143436	14	23894649	A	T	0.039549	4.02243e-11	2440	-0.480723	0.072801	TRUE	NA	NA
DHRS4	rs76958034	14	23936426	A	G	0.048826	5.47731e-31	2683	-0.715618	0.061821	TRUE	NA	NA
DHRS4L2	rs147027077	14	24009590	T	A	0.065017	4.03939e-83	2607	-1.01472	0.052536	TRUE	NA	NA
DHRS7	rs399535	14	60144930	T	C	0.159455	2.18241e-47	2681	-0.519499	0.035928	TRUE	NA	NA
DHRS7B	rs12232484	17	21159099	T	C	0.569114	3.13215e-18	2438	0.247962	0.02848	TRUE	NA	NA
DKK1	rs1406475	10	52334186	A	G	0.563346	2.52305e-45	2439	-0.392144	0.027755	TRUE	NA	NA
DKK3	rs3206824	11	11964514	T	C	0.245061	2.36589e-34	2683	-0.377542	0.03089	TRUE	NA	NA
DKK3	rs7122133	11	11980904	C	T	0.557979	2.24532e-17	2682	0.230087	0.027132	TRUE	NA	NA
DLD	rs7786987	7	107922212	A	G	0.597725	1.79006e-119	2681	-0.590485	0.025408	TRUE	NA	NA
DMBT1	rs1985796	10	122578960	A	G	0.301148	5.04667e-34	2439	0.368523	0.030305	TRUE	NA	NA
DMKN	rs60954665	19	35392834	G	T	0.517316	8.45493e-10	2310	0.179207	0.029205	TRUE	NA	NA
DMKN	rs2293699	19	35501962	T	C	0.096107	9.46289e-31	2440	0.545275	0.047297	TRUE	NA	NA
DNAJA1	rs10971309	9	33009857	C	T	0.372761	1.97646e-33	2680	-0.331484	0.027513	TRUE	NA	NA
DNAJB11	rs58985539	3	186568536	T	G	0.177371	6.98799e-14	2678	0.265099	0.035403	TRUE	NA	NA
DNASE1	rs55913134	16	3625964	G	A	0.071189	4.62942e-28	2683	-0.57038	0.051934	TRUE	NA	NA
DNASE1	rs75987714	16	3695882	G	C	0.085448	9.05445e-14	2680	0.360493	0.048362	TRUE	NA	NA
DNMT3B	rs2018002	20	32763817	T	A	0.396261	8.46699e-61	2434	0.457267	0.027798	TRUE	NA	NA
DOT1L	rs75613123	19	2223276	T	C	0.043251	7.18191e-18	2682	0.570212	0.066212	TRUE	NA	NA
DPEP1	rs164741	16	89625890	A	G	0.295412	2.43243e-21	2681	0.27926	0.029443	TRUE	NA	NA
DPP10	rs72840609	2	114469380	C	T	0.160033	1.09809e-08	2437	-0.221786	0.038809	TRUE	NA	NA
DPP4	rs113082932	2	162055495	A	G	0.224774	1.07101e-37	2438	-0.426104	0.033204	TRUE	NA	NA
DPP4	rs56286749	2	162093433	A	G	0.01746	3.63694e-09	1976	0.71032	0.120395	TRUE	NA	NA
DPP6	rs12719631	7	154881466	T	C	0.303691	3.03163e-20	2682	0.26946	0.029232	TRUE	NA	NA
DPP8	rs8030301	15	65492532	A	G	0.18475	1.52872e-08	2682	-0.197892	0.034974	TRUE	NA	NA
DRAXIN	rs6685326	1	11706012	C	G	0.283224	6.88853e-11	2438	-0.205545	0.03151	TRUE	NA	NA
DRD1	rs10044660	5	174936943	G	A	0.055943	1.12808e-09	2440	0.376505	0.061822	TRUE	NA	NA
DRD1	rs10053511	5	175045995	G	A	0.601149	9.96586e-09	2437	-0.166536	0.029057	TRUE	NA	NA
DRD1	rs835616	5	175436687	A	G	0.33135	5.84635e-11	2437	0.19752	0.030167	TRUE	NA	NA
DRD2	rs4936279	11	113695485	A	C	0.303036	4.19014e-24	2470	-0.307209	0.030335	TRUE	NA	NA
DRD4	rs12574094	11	488771	A	G	0.047521	2.4079e-09	2683	0.380398	0.063744	TRUE	NA	NA
DRD4	rs7941547	11	611503	A	G	0.270794	1.52954e-47	2681	-0.428667	0.029596	TRUE	NA	NA
DRD5	rs11723334	4	9753699	G	A	0.957582	7.07395e-37	2440	-0.872731	0.068795	TRUE	NA	NA
DRD5	rs56249678	4	9754861	A	G	0.091393	3.76451e-14	2440	-0.371652	0.049103	TRUE	NA	NA
DSCAM	rs420863	21	40073407	T	C	0.598236	1.12234e-14	2438	-0.222931	0.02886	TRUE	NA	NA
DUSP3	rs4792913	17	43777129	C	T	0.288963	5.74096e-26	2682	-0.311069	0.029517	TRUE	NA	NA
DUT	rs60820695	15	48292686	T	C	0.145697	3.59534e-13	2440	-0.291836	0.040143	TRUE	NA	NA
DYRK4	rs720673	12	4614503	A	T	0.564629	5.08872e-16	2437	-0.23118	0.028508	TRUE	NA	NA
EBPL	rs9568295	13	49649384	G	A	0.020313	7.95562e-09	2683	0.554876	0.096176	TRUE	NA	NA
EBPL	rs76560181	13	49678382	C	G	0.034413	1.27762e-08	2470	0.441155	0.077545	TRUE	NA	NA
EBPL	rs9562915	13	49709253	C	T	0.22568	1e-200	2683	-0.871033	0.027994	TRUE	NA	NA
EBPL	rs9526599	13	49772853	A	G	0.35384	3.43429e-36	2682	-0.348588	0.02775	TRUE	NA	NA
EBPL	rs7338055	13	49930090	C	A	0.249715	1.03332e-26	2633	-0.333435	0.031166	TRUE	NA	NA
EBPL	rs2765769	13	50237015	A	G	0.2	1.15418e-09	2440	-0.216184	0.035519	TRUE	NA	NA
EBPL	rs1239948	13	50532386	A	T	0.394207	5.1126e-09	2434	-0.170195	0.029126	TRUE	NA	NA
ECE1	rs213018	1	21320038	G	T	0.521534	7.88195e-17	2438	-0.235562	0.028269	TRUE	NA	NA
ECE1	rs112808786	1	21362298	T	C	0.019773	5.09205e-15	2023	0.870523	0.111254	TRUE	NA	NA
ECM1	rs3737240	1	150510879	T	C	0.407497	5.22526e-26	2681	-0.287239	0.027233	TRUE	NA	NA
ECM2	rs10820956	9	92212989	G	A	0.220917	1.52335e-82	2682	0.593743	0.03085	TRUE	NA	NA
ECM2	rs6479426	9	92620359	A	G	0.21953	3.96271e-16	2683	0.265192	0.03258	TRUE	NA	NA
ECRG4	rs17032271	2	106065861	G	A	0.052869	1.14307e-10	2440	0.408936	0.063433	TRUE	NA	NA
ECRG4	rs66989638	2	106073280	A	G	0.117418	3.92371e-114	2440	-0.917398	0.040404	TRUE	NA	NA
EDDM3A	rs762042	14	20756726	T	G	0.236982	1.37311e-08	2439	0.189889	0.033451	TRUE	NA	NA
EDEM2	rs6060266	20	35145275	C	T	0.229221	7.12601e-57	2683	-0.493449	0.031049	TRUE	NA	NA
EDN3	rs197183	20	59312916	G	T	0.724887	1.48573e-37	2439	-0.397488	0.031035	TRUE	NA	NA
EEF2	rs36525	19	3980826	A	G	0.200969	2.50471e-11	2682	-0.225507	0.033793	TRUE	NA	NA
EEF2K	rs7201436	16	22223179	G	T	0.329478	1.2687e-141	2680	-0.661325	0.026102	TRUE	NA	NA
EFEMP1	rs4355154	2	55783668	A	G	0.639624	4.97315e-22	1436	-0.363413	0.037664	TRUE	NA	NA
EFEMP1	rs7596872	2	55900956	A	C	0.087216	3.93401e-68	2683	0.799787	0.045853	TRUE	NA	NA
EFEMP1	rs12995908	2	55945511	T	C	0.167145	7.78467e-26	2438	0.394557	0.037542	TRUE	NA	NA
EFEMP1	rs10204273	2	56033346	C	T	0.071985	1.89888e-17	2438	-0.464127	0.054604	TRUE	NA	NA
EFEMP2	rs633800	11	65871248	A	G	0.525904	3.58017e-27	2683	-0.288956	0.026764	TRUE	NA	NA
EFL1	rs111513848	15	82250940	A	G	0.061475	1.98789e-21	2440	0.556292	0.058522	TRUE	NA	NA
EFNA1	rs4745	1	155133751	T	A	0.528523	1.28123e-48	2682	0.385663	0.026319	TRUE	NA	NA
EFNB3	rs12951945	17	7713293	T	C	0.055721	1.13219e-10	2683	-0.380812	0.059057	TRUE	NA	NA
EFTUD2	rs74482312	17	44871538	G	A	0.115602	6.68512e-09	2660	0.24708	0.04261	TRUE	NA	NA
EGF	rs2190907	4	109964712	C	T	0.410773	2.53146e-12	2432	0.202033	0.028855	TRUE	NA	NA
EGFLAM	rs11738724	5	38446878	T	C	0.122487	9.89111e-13	2437	0.308399	0.043241	TRUE	NA	NA
EGFR	rs74504435	7	54881563	G	A	0.090797	1.46883e-80	2434	-0.884784	0.046548	TRUE	NA	NA
EGFR	rs6964933	7	55065670	T	A	0.207427	5.48816e-10	2437	-0.217473	0.035051	TRUE	NA	NA
EGFR	rs17337331	7	55192255	G	C	0.215617	1.32894e-09	2683	0.199923	0.03297	TRUE	NA	NA
EGLN1	rs1769817	1	231450003	A	G	0.261993	1.72189e-33	2439	-0.381476	0.031632	TRUE	NA	NA
EGLN3	rs17101927	14	33836692	T	G	0.174556	7.50398e-09	2366	-0.219782	0.03803	TRUE	NA	NA
EIF2AK1	rs7811724	7	6022038	T	C	0.432674	5.42037e-14	2681	-0.205165	0.027278	TRUE	NA	NA
EIF2AK1	rs17136307	7	6025168	T	C	0.438502	1.02064e-75	2683	0.477325	0.025922	TRUE	NA	NA
EIF2AK2	rs10181437	2	37161880	T	C	0.103802	6.44839e-15	2683	-0.344997	0.04426	TRUE	NA	NA
EIF2AK3	rs7581608	2	88633362	T	C	0.616236	4.0129e-50	2439	0.419653	0.02819	TRUE	NA	NA
EIF2AK3	rs2054751	2	88828708	G	A	0.563934	3.30638e-08	2440	-0.158484	0.028688	TRUE	NA	NA
EIF2AK4	rs496642	15	39966349	G	C	0.462299	2.95716e-25	2679	0.278953	0.026866	TRUE	NA	NA
EIF2AK4	rs8208	15	40036464	G	A	0.273202	2.97416e-95	2683	-0.589054	0.028447	TRUE	NA	NA
EIF4E	rs7696573	4	98872088	G	A	0.391458	1.48187e-64	2681	0.451095	0.026589	TRUE	NA	NA
EMID1	rs7284229	22	29161376	G	A	0.089959	3.09918e-09	2679	0.281124	0.047437	TRUE	NA	NA
EMILIN2	rs11661345	18	2843930	T	A	0.058221	3.28827e-37	2439	-0.754627	0.059206	TRUE	NA	NA
EMILIN2	rs4121534	18	2956063	G	T	0.632737	3.19785e-12	2682	-0.19562	0.028071	TRUE	NA	NA
EMILIN3	rs10470044	20	41367385	C	G	0.039324	1.15496e-08	2632	0.402167	0.070478	TRUE	NA	NA
EMILIN3	rs6065347	20	41393319	C	T	0.215244	3.92045e-13	2683	-0.238755	0.032894	TRUE	NA	NA
ENC1	rs9176	5	74636490	C	T	0.657521	5.35187e-12	2606	0.199476	0.028927	TRUE	NA	NA
ENHO	rs12002889	9	34515103	G	A	0.275811	1.98325e-21	2683	-0.28559	0.030043	TRUE	NA	NA
ENOX1	rs12873099	13	43822111	A	G	0.491598	2.5689e-08	2440	0.158446	0.028454	TRUE	NA	NA
ENPEP	rs13118687	4	110485340	A	G	0.45378	1.33733e-21	2434	0.269833	0.028264	TRUE	NA	NA
ENPP1	rs78700955	6	131661426	T	C	0.033375	2.04092e-11	2382	0.535659	0.079912	TRUE	NA	NA
ENPP1	rs1800949	6	131807424	T	C	0.243132	1.01738e-39	2439	-0.4253	0.032247	TRUE	NA	NA
ENPP1	rs6906496	6	131889828	A	G	0.051905	3.44692e-09	2389	-0.382555	0.064744	TRUE	NA	NA
ENPP5	rs62400867	6	46220286	T	C	0.080738	2.16546e-15	2440	-0.41149	0.051881	TRUE	NA	NA
ENPP5	rs1345065	6	46233474	T	G	0.197913	2.52244e-09	2683	-0.20287	0.034039	TRUE	NA	NA
ENPP6	rs1882328	4	184216100	C	T	0.555168	1.78962e-26	2438	0.299943	0.02817	TRUE	NA	NA
ENTPD1	rs4614366	10	95836519	G	A	0.325121	6.10556e-19	2679	-0.255538	0.028744	TRUE	NA	NA
ENTPD6	rs6138534	20	25196219	C	G	0.201267	7.05453e-41	2683	0.441344	0.032964	TRUE	NA	NA
ENTPD6	rs6050446	20	25214873	A	G	0.034372	3.25609e-14	2182	-0.622307	0.082015	TRUE	NA	NA
EP300	rs79546	22	41206883	A	T	0.656098	1.09101e-09	2681	0.174042	0.028553	TRUE	NA	NA
EPAS1	rs4145837	2	46334677	A	G	0.503076	2.33577e-14	2276	0.223364	0.029272	TRUE	NA	NA
EPCAM	rs35079997	2	47375102	C	T	0.070726	1e-200	2439	1.44084	0.047623	TRUE	NA	NA
EPCAM	rs34814802	2	47536136	T	G	0.146311	2.20494e-09	2440	0.240537	0.040211	TRUE	NA	NA
EPDR1	rs1376263	7	37928800	T	C	0.352399	7.5195e-53	2439	0.438053	0.028629	TRUE	NA	NA
EPDR1	rs2722275	7	37948618	G	A	0.483396	4.85245e-26	2680	0.282666	0.026782	TRUE	NA	NA
EPDR1	rs1717758	7	38014000	G	T	0.789366	3.40239e-11	2680	0.220225	0.033226	TRUE	NA	NA
EPHA1	rs3935998	7	143406907	A	C	0.140542	2.33349e-09	2437	0.244376	0.040915	TRUE	NA	NA
EPHA10	rs12074120	1	37731729	G	T	0.306674	5.82367e-102	2682	0.586542	0.027359	TRUE	NA	NA
EPHA10	rs513481	1	37757618	G	A	0.809399	5.37919e-21	2681	-0.321623	0.03421	TRUE	NA	NA
EPHA3	rs2344957	3	88487555	G	C	0.280366	1.13436e-14	2297	-0.250448	0.032428	TRUE	NA	NA
EPHA3	rs12629427	3	89096190	C	T	0.253193	1.50558e-31	2427	0.375313	0.032117	TRUE	NA	NA
EPHA5	rs6826193	4	65561326	T	C	0.511542	8.2862e-18	2426	0.24319	0.028292	TRUE	NA	NA
EPHA7	rs11754345	6	93851661	G	C	0.523995	2.83704e-11	2313	0.194064	0.029161	TRUE	NA	NA
EPHA8	rs12754103	1	22521304	A	G	0.379754	1.16833e-26	2682	0.294463	0.027553	TRUE	NA	NA
EPHA8	rs61767285	1	22568994	G	A	0.115574	1.65469e-08	2440	-0.251104	0.044485	TRUE	NA	NA
EPHB1	rs10935141	3	134904858	T	A	0.364959	1.06863e-50	2440	-0.426131	0.028456	TRUE	NA	NA
EPHB1	rs6439553	3	135086739	A	C	0.315811	1.50401e-09	2435	-0.184935	0.030599	TRUE	NA	NA
EPHB2	rs12723359	1	22811268	G	A	0.300246	6.91236e-26	2438	-0.321494	0.030557	TRUE	NA	NA
EPHB4	rs2571606	7	100827154	G	C	0.227415	4.99974e-08	2557	0.180813	0.033169	TRUE	NA	NA
EPHB4	rs76367760	7	100852602	A	G	0.021958	6.69015e-21	2186	0.948974	0.101186	TRUE	NA	NA
EPHX1	rs12403480	1	225817858	T	C	0.131059	3.60962e-20	2682	-0.36646	0.039837	TRUE	NA	NA
EPHX2	rs2741335	8	27480274	C	A	0.263246	1.03422e-08	2680	0.176487	0.030827	TRUE	NA	NA
EPHX2	rs4149259	8	27544977	T	C	0.168095	1.15886e-128	2683	0.798539	0.033091	TRUE	NA	NA
EPHX2	rs6990074	8	27546213	A	G	0.046065	1.56268e-08	2681	-0.366197	0.064762	TRUE	NA	NA
ERAP1	rs27433	5	96774231	T	G	0.147037	5.70784e-173	2683	0.950462	0.0339	TRUE	NA	NA
ERAP1	rs62376388	5	96807725	T	C	0.23786	2.84788e-15	2533	-0.257449	0.032599	TRUE	NA	NA
ERBB2	rs2934953	17	39676062	T	A	0.302833	5.20411e-15	2683	0.229784	0.029377	TRUE	NA	NA
ERBB3	rs7971751	12	56084874	A	C	0.416601	6.01563e-25	2554	-0.286844	0.027808	TRUE	NA	NA
ERBIN	rs895379	5	65814961	G	A	0.564715	5.67588e-10	2681	0.169543	0.027349	TRUE	NA	NA
ERBIN	rs16894427	5	65834592	T	C	0.163623	5.70913e-14	2683	-0.274431	0.03652	TRUE	NA	NA
ERCC5	rs4150290	13	102856829	T	A	0.593505	2.02207e-117	2679	0.585364	0.025411	TRUE	NA	NA
ERCC5	rs60828742	13	102996139	C	T	0.128741	3.52913e-08	2439	0.234229	0.042487	TRUE	NA	NA
ERN2	rs36187309	16	23718417	A	G	0.240954	4.69152e-09	2432	-0.195025	0.033294	TRUE	NA	NA
ERO1A	rs1007894	14	52627877	A	G	0.105145	4.32365e-15	2682	-0.345271	0.044011	TRUE	NA	NA
ESR1	rs1293944	6	151676411	G	A	0.523156	4.84141e-22	2440	0.271486	0.028129	TRUE	NA	NA
ESR1	rs11757692	6	152127678	A	C	0.176679	9.16356e-09	2680	0.204509	0.035594	TRUE	NA	NA
ESR1	rs2747641	6	152152702	G	A	0.330347	2.54006e-16	2679	-0.235059	0.028689	TRUE	NA	NA
ESR2	rs10143616	14	64273457	G	A	0.489918	1.10485e-11	2678	-0.184075	0.027101	TRUE	NA	NA
ESRRB	rs1900127	14	76196103	T	C	0.664796	1.7711e-58	2673	0.445932	0.027659	TRUE	NA	NA
ESRRB	rs76331345	14	76248915	C	A	0.073361	9.22483e-16	2440	-0.435522	0.054191	TRUE	NA	NA
ETNPPL	rs78521367	4	108779689	A	G	0.04674	6.1013e-15	2439	0.522722	0.067	TRUE	NA	NA
EVI2B	rs67065748	17	31278613	T	A	0.299461	1.27088e-11	2042	-0.228802	0.033787	TRUE	NA	NA
EXTL2	rs4908107	1	100913091	G	A	0.846721	6.88247e-21	2440	-0.366008	0.039039	TRUE	NA	NA
F11	rs2292429	4	186199972	A	T	0.403551	2.0667e-10	2675	0.175807	0.027659	TRUE	NA	NA
F11	rs10014399	4	186225205	G	C	0.199292	2.78652e-50	2682	0.48977	0.032846	TRUE	NA	NA
F11	rs10454254	4	186439622	C	T	0.372589	2.24515e-16	2437	0.239879	0.029224	TRUE	NA	NA
F11	rs62348931	4	186485754	C	G	0.2577	3.46255e-08	2435	-0.179613	0.032561	TRUE	NA	NA
F11R	rs12121649	1	160958481	A	G	0.167558	6.54909e-10	2432	-0.235296	0.038095	TRUE	NA	NA
F11R	rs10908821	1	161038745	G	C	0.137203	3.03084e-50	2438	0.593941	0.039847	TRUE	NA	NA
F12	rs17876032	5	177403626	G	A	0.339217	6.00303e-15	2068	0.25261	0.03237	TRUE	NA	NA
F13A1	rs3844196	6	6325506	C	T	0.316858	4.46942e-28	2438	0.330083	0.030046	TRUE	NA	NA
F2	rs2282686	11	46729088	C	T	0.306488	2.68455e-10	2682	-0.185676	0.029398	TRUE	NA	NA
F2R	rs62363038	5	76713901	G	A	0.234522	4.65773e-21	2439	0.312581	0.033195	TRUE	NA	NA
F2RL1	rs4703719	5	76808687	G	T	0.445857	1.19202e-146	2438	0.65858	0.025538	TRUE	NA	NA
F2RL2	rs3822529	5	76608986	C	G	0.542282	3.8494e-44	2436	0.38566	0.027674	TRUE	NA	NA
F2RL2	rs2431351	5	76627460	T	C	0.5726	9.12147e-24	2438	-0.285106	0.028367	TRUE	NA	NA
F3	rs841685	1	94592872	C	T	0.726639	1.03071e-15	2440	0.254362	0.031704	TRUE	NA	NA
F5	rs10489185	1	169579654	A	C	0.378751	1.23164e-35	2433	0.357022	0.028653	TRUE	NA	NA
F7	rs2774033	13	113110921	A	G	0.121365	8.39745e-72	2682	-0.708047	0.039514	TRUE	NA	NA
FAAH	rs138938221	1	46217808	A	G	0.059471	6.26609e-17	2682	-0.476479	0.056994	TRUE	NA	NA
FAAH	rs61784611	1	46368035	A	G	0.113679	6.91947e-38	2683	0.537043	0.041739	TRUE	NA	NA
FAAH	rs504720	1	46372798	G	A	0.039739	4.96311e-10	2680	-0.431829	0.069423	TRUE	NA	NA
FABP1	rs2099824	2	88062511	G	A	0.236756	1.19346e-09	2435	0.203453	0.033457	TRUE	NA	NA
FABP1	rs6735524	2	88136482	G	A	0.541838	1e-200	2438	0.824334	0.023397	TRUE	NA	NA
FABP1	rs4337471	2	88148829	A	G	0.244454	2.2365e-22	2434	-0.318377	0.03272	TRUE	NA	NA
FABP4	rs72684466	8	81475059	A	G	0.174968	9.12586e-13	2309	-0.273652	0.03831	TRUE	NA	NA
FAM3B	rs10432873	21	41316655	A	G	0.243302	5.11796e-16	2314	-0.273927	0.033782	TRUE	NA	NA
FAM3B	rs66817580	21	41317710	T	G	0.142886	1.45731e-82	2439	0.733752	0.03812	TRUE	NA	NA
FAM3C	rs117936526	7	120595183	A	G	0.04799	1.16518e-08	2438	-0.379689	0.066557	TRUE	NA	NA
FAM3C	rs11762263	7	121388398	A	G	0.184783	1.06782e-100	2668	-0.694628	0.032607	TRUE	NA	NA
FAM3C	rs80315825	7	121582264	C	T	0.180345	3.57152e-13	2437	-0.267989	0.036858	TRUE	NA	NA
FARS2	rs6909619	6	5256455	A	C	0.18688	1.10692e-20	1311	0.452419	0.048515	TRUE	NA	NA
FARS2	rs77744968	6	5258497	C	T	0.019872	5.52136e-15	2189	0.834683	0.106813	TRUE	NA	NA
FARS2	rs11243009	6	5391053	T	G	0.245697	2.45585e-10	2440	-0.208769	0.032982	TRUE	NA	NA
FAS	rs4934433	10	88981196	A	C	0.716072	4.70013e-33	2439	-0.369597	0.030859	TRUE	NA	NA
FAS	rs1324551	10	88991759	T	C	0.498359	1e-200	2437	0.88634	0.022323	TRUE	NA	NA
FAT1	rs6553017	4	186660322	T	G	0.580943	2.24403e-42	2440	0.381516	0.027966	TRUE	NA	NA
FAT1	rs327076	4	186669416	G	C	0.364344	1.17077e-21	2440	0.279204	0.029204	TRUE	NA	NA
FAT1	rs327090	4	186734274	G	A	0.718007	2.92583e-13	2438	0.229764	0.031484	TRUE	NA	NA
FAT3	rs1603480	11	92117114	G	A	0.480286	1.42021e-08	2308	0.165915	0.029257	TRUE	NA	NA
FAT4	rs28688418	4	125347959	A	T	0.491732	2.64525e-22	2298	0.280886	0.028918	TRUE	NA	NA
FBLN1	rs2049934	22	45478493	C	G	0.446062	9.0165e-11	2438	-0.185173	0.028565	TRUE	NA	NA
FBLN1	rs2238809	22	45515834	A	G	0.215457	8.04997e-30	2439	0.384989	0.033941	TRUE	NA	NA
FBLN2	rs73814630	3	13639115	T	C	0.189754	2.1045e-12	2440	-0.253997	0.036144	TRUE	NA	NA
FBLN5	rs2498821	14	91956579	G	T	0.52747	2.14902e-25	2439	-0.292227	0.028062	TRUE	NA	NA
FBLN7	rs72825673	2	112026505	T	C	0.04633	6.85595e-23	2439	0.657978	0.0668	TRUE	NA	NA
FBLN7	rs10190471	2	112031610	T	C	0.034676	3.5935e-10	2682	0.464584	0.074088	TRUE	NA	NA
FBLN7	rs62157841	2	112123010	A	G	0.386194	3.63652e-103	2680	-0.558526	0.025897	TRUE	NA	NA
FBLN7	rs145713961	2	112359874	T	G	0.838439	3.37752e-14	2677	-0.2786	0.03674	TRUE	NA	NA
FBLN7	rs17042888	2	113104596	A	G	0.072395	2.41828e-08	2438	0.306364	0.054913	TRUE	NA	NA
FBN1	rs12101348	15	48649172	G	T	0.292204	1.74796e-09	1937	0.210702	0.035002	TRUE	NA	NA
FBN2	rs56073115	5	128468968	A	T	0.078484	2.36821e-08	2440	-0.295282	0.052892	TRUE	NA	NA
FBN2	rs138741640	5	128538274	G	A	0.11749	2.5753e-23	2430	-0.434396	0.043667	TRUE	NA	NA
FBN2	rs80096420	5	128576907	G	A	0.079368	3.67279e-98	2438	1.02494	0.048743	TRUE	NA	NA
FBN3	rs17202210	19	8069021	G	C	0.284189	2.12377e-16	2435	-0.257453	0.03134	TRUE	NA	NA
FBN3	rs3813770	19	8148894	C	T	0.312756	3.63735e-69	2438	0.511524	0.0291	TRUE	NA	NA
FBP1	rs10761332	9	94548479	A	G	0.371769	2.02478e-24	2437	-0.296006	0.029026	TRUE	NA	NA
FBP1	rs78354893	9	94648106	T	C	0.073361	6.13521e-22	2440	0.518811	0.05389	TRUE	NA	NA
FBP1	rs188158225	9	95051320	T	C	0.018323	4.00289e-15	1419	1.07624	0.137016	TRUE	NA	NA
FCER1A	rs2251746	1	159302270	C	T	0.264344	1.51951e-123	2440	0.692186	0.029281	TRUE	NA	NA
FCGR2A	rs75548213	1	161487732	G	C	0.036885	2.37414e-25	2440	-0.773223	0.074319	TRUE	NA	NA
FCGR2B	rs6687275	1	161545848	G	T	0.190787	3.94074e-09	2681	0.203288	0.034534	TRUE	NA	NA
FCGR2B	rs67295569	1	161628031	G	T	0.518724	2.11179e-17	2430	-0.240133	0.028293	TRUE	NA	NA
FCGR3A	rs56369941	1	161637181	T	A	0.317129	9.50029e-09	2417	0.176193	0.030699	TRUE	NA	NA
FCN1	rs10858304	9	134966017	C	T	0.263439	3.70104e-11	2437	0.213214	0.032229	TRUE	NA	NA
FCN2	rs12235148	9	134864650	G	A	0.309963	2.7885e-43	2439	-0.411293	0.029818	TRUE	NA	NA
FCN2	rs10858291	9	134893553	A	T	0.458333	2.58703e-09	2364	-0.17255	0.028971	TRUE	NA	NA
FCRL6	rs1129923	1	159782276	A	G	0.101271	2.22269e-12	2439	0.329838	0.046987	TRUE	NA	NA
FCRLA	rs17413015	1	161675021	T	C	0.159492	3.81376e-08	2439	0.213731	0.038865	TRUE	NA	NA
FCRLA	rs1891020	1	161724664	G	A	0.675554	2.38876e-17	2438	0.255452	0.030148	TRUE	NA	NA
FDFT1	rs1736060	8	11807229	T	C	0.578457	1.01801e-16	2683	0.226635	0.027297	TRUE	NA	NA
FER	rs9326748	5	108818827	T	C	0.372847	2.97308e-11	2438	0.195119	0.02935	TRUE	NA	NA
FES	rs4932376	15	90890035	G	C	0.361111	6.12501e-29	2682	0.310224	0.027788	TRUE	NA	NA
FFAR1	rs12985354	19	35346525	A	G	0.304838	1.27258e-97	2439	-0.600313	0.028629	TRUE	NA	NA
FFAR1	rs11669737	19	35501757	A	C	0.080123	6.07935e-10	2440	-0.323773	0.05232	TRUE	NA	NA
FFAR3	rs12985354	19	35346525	A	G	0.304838	7.45208e-13	2439	-0.220721	0.03078	TRUE	NA	NA
FFAR4	rs10882267	10	93564746	C	A	0.808039	1.20129e-32	2438	-0.42062	0.03535	TRUE	NA	NA
FFAR4	rs36039923	10	93584597	A	T	0.077049	1.86693e-10	2440	0.339237	0.053239	TRUE	NA	NA
FFAR4	rs10786133	10	93727030	T	C	0.681547	4.85676e-08	2677	0.159184	0.029173	TRUE	NA	NA
FGF1	rs1867663	5	142679339	C	T	0.28791	9.56175e-20	2440	0.28275	0.031093	TRUE	NA	NA
FGF10	rs6862256	5	43865350	C	G	0.083458	6.03401e-15	2666	0.382045	0.04896	TRUE	NA	NA
FGF10	rs7708529	5	44347029	T	C	0.325316	2.13376e-10	2370	-0.195259	0.030743	TRUE	NA	NA
FGF12	rs1968977	3	192139904	T	A	0.612979	5.23729e-09	2558	-0.16651	0.028515	TRUE	NA	NA
FGF17	rs7832665	8	22031506	T	C	0.72129	1.3099e-12	2682	-0.21401	0.030171	TRUE	NA	NA
FGF2	rs17473335	4	122860263	G	T	0.07063	6.95422e-12	2683	0.362282	0.052822	TRUE	NA	NA
FGF20	rs6985266	8	17009960	G	A	0.483176	1.93361e-17	2437	-0.240046	0.028248	TRUE	NA	NA
FGF23	rs4469974	12	4343790	A	G	0.22129	7.57458e-48	2682	-0.460214	0.031669	TRUE	NA	NA
FGF5	rs6827834	4	80279491	T	C	0.419949	8.16063e-24	2336	0.291994	0.02902	TRUE	NA	NA
FGF6	rs10774223	12	4327466	G	A	0.225662	7.11014e-23	2681	-0.316011	0.032094	TRUE	NA	NA
FGF6	rs11615716	12	4423135	A	C	0.245271	4.68393e-08	2432	0.180951	0.033123	TRUE	NA	NA
FGF7	rs17476940	15	49332587	C	G	0.225951	4.29089e-38	2682	0.408789	0.03168	TRUE	NA	NA
FGFBP3	rs10881994	10	91908651	T	C	0.080597	1.27483e-12	2680	0.352807	0.049712	TRUE	NA	NA
FGFR1	rs881301	8	38474800	C	T	0.408419	2.30015e-21	2435	0.271691	0.028628	TRUE	NA	NA
FGFR1	rs11997244	8	38701808	T	C	0.441779	1.36686e-09	2439	-0.173402	0.028617	TRUE	NA	NA
FGFR2	rs1047057	10	121479598	A	G	0.56858	4.44357e-14	2683	0.205854	0.027275	TRUE	NA	NA
FGFR4	rs353462	5	176978267	G	C	0.861547	1.6781e-13	2676	0.288857	0.039182	TRUE	NA	NA
FGFR4	rs11957388	5	177021800	C	T	0.03265	2.33323e-33	2634	0.908359	0.075478	TRUE	NA	NA
FGFR4	rs452885	5	177091783	C	T	0.247111	8.02578e-59	2683	0.488556	0.030211	TRUE	NA	NA
FGFRL1	rs4647942	4	1012545	A	G	0.452443	3.74885e-15	2681	0.213295	0.027126	TRUE	NA	NA
FGL1	rs73666320	8	17889692	A	C	0.057398	1.56085e-31	2683	-0.668856	0.057251	TRUE	NA	NA
FGL1	rs117996030	8	17909785	G	A	0.02609	3.48054e-12	2683	-0.59048	0.084878	TRUE	NA	NA
FGL1	rs375203	8	17911545	T	A	0.211675	2.76084e-82	2681	0.60225	0.031342	TRUE	NA	NA
FGL1	rs62492865	8	18510051	A	G	0.033361	1.15135e-08	2428	0.45301	0.079381	TRUE	NA	NA
FGL2	rs34580380	7	77238996	T	C	0.155455	1.95261e-59	2438	-0.610345	0.037541	TRUE	NA	NA
FIBIN	rs979894	11	27040143	A	G	0.358227	2.66951e-19	2437	0.263978	0.029391	TRUE	NA	NA
FKBP11	rs115315671	12	48783022	T	C	0.029908	5.52682e-09	2608	-0.470894	0.080764	TRUE	NA	NA
FKBP11	rs2293449	12	48924763	A	G	0.453783	1e-200	2683	-0.789364	0.022795	TRUE	NA	NA
FKBP11	rs2163904	12	49140109	A	G	0.585993	3.84778e-10	2663	-0.172885	0.027617	TRUE	NA	NA
FKBP15	rs10121164	9	113156272	G	A	0.294963	5.19922e-09	2680	-0.173838	0.029763	TRUE	NA	NA
FKBP15	rs3810911	9	113178431	G	A	0.381476	4.29991e-17	2683	0.233146	0.027741	TRUE	NA	NA
FKBP1B	rs6729231	2	24069727	T	A	0.116001	2.61553e-12	2681	-0.295706	0.042262	TRUE	NA	NA
FKBP5	rs3800372	6	35687468	A	G	0.682954	3.89714e-10	2681	0.182336	0.029136	TRUE	NA	NA
FKBP7	rs56165369	2	178494212	C	T	0.02637	2.73062e-10	2408	0.563114	0.089194	TRUE	NA	NA
FKBP9	rs62467361	7	32854137	T	C	0.054623	2.23441e-10	2682	-0.378367	0.059639	TRUE	NA	NA
FKBP9	rs62467427	7	32954502	T	A	0.781194	1.33499e-27	1675	-0.439659	0.040385	TRUE	NA	NA
FKTN	rs147667630	9	105567345	G	A	0.029203	3.76435e-13	2397	0.61632	0.084848	TRUE	NA	NA
FKTN	rs1024366	9	105637544	C	T	0.15386	2.29533e-44	2681	0.510578	0.036542	TRUE	NA	NA
FLRT2	rs34434306	14	85592877	C	T	0.025316	2.86673e-10	2607	0.551742	0.087497	TRUE	NA	NA
FLT3	rs79566936	13	28027857	A	G	0.196473	1e-200	2438	1.04669	0.02915	TRUE	NA	NA
FLT3	rs34871309	13	28029767	C	T	0.068238	1.00924e-14	2440	-0.434005	0.056087	TRUE	NA	NA
FLT3	rs74693890	13	28184828	G	A	0.040896	4.16215e-17	2433	0.599965	0.071354	TRUE	NA	NA
FLT4	rs2131812	5	180545459	T	C	0.180023	2.29543e-13	2558	0.263986	0.036013	TRUE	NA	NA
FMO2	rs28363598	1	171118350	T	C	0.023864	7.4152e-14	2200	-0.729651	0.097543	TRUE	NA	NA
FMO2	rs16864096	1	171136655	A	G	0.232826	4.2452e-27	2431	0.357385	0.03315	TRUE	NA	NA
FMO2	rs7545923	1	171179582	A	G	0.439095	2.30912e-92	2430	-0.544471	0.02671	TRUE	NA	NA
FMO3	rs6608460	1	171086976	G	C	0.295697	2.51672e-09	2440	0.185618	0.031142	TRUE	NA	NA
FMO3	rs2235192	1	171110408	A	C	0.26791	2.76627e-42	2359	-0.431312	0.031651	TRUE	NA	NA
FMO4	rs10912833	1	171360138	G	A	0.36895	2.90612e-26	2438	0.307657	0.029018	TRUE	NA	NA
FMO5	rs10793653	1	147235916	A	G	0.554478	6.79323e-45	2680	-0.372855	0.026521	TRUE	NA	NA
FMOD	rs16851364	1	203349016	A	G	0.12486	1.04943e-52	2683	-0.605218	0.03961	TRUE	NA	NA
FN1	rs4077567	2	215838479	G	A	0.324387	5.26348e-17	2366	-0.256462	0.030602	TRUE	NA	NA
FNTA	rs34046390	8	42857511	G	C	0.031301	6.5328e-09	2444	-0.473375	0.081581	TRUE	NA	NA
FOLH1	rs202671	11	49167471	T	C	0.22912	1.21744e-61	2682	0.512631	0.030944	TRUE	NA	NA
FOLR3	rs116475746	11	72169574	G	C	0.063199	3.10321e-28	2682	0.604776	0.054886	TRUE	NA	NA
FREM1	rs1889053	9	14856286	T	C	0.376743	4.12884e-37	2438	-0.364254	0.028618	TRUE	NA	NA
FREM1	rs10810309	9	14987580	C	T	0.513325	7.43994e-89	2439	-0.530685	0.026554	TRUE	NA	NA
FREM3	rs1391187	4	143621946	A	G	0.475195	2.3296e-100	2439	0.560014	0.026333	TRUE	NA	NA
FREM3	rs13149633	4	143976232	T	C	0.231722	1.97771e-26	2421	0.354156	0.033291	TRUE	NA	NA
FRK	rs1547030	6	116096995	G	A	0.464778	1.49522e-44	2683	0.369988	0.026422	TRUE	NA	NA
FRZB	rs73037291	2	182847155	C	T	0.049758	2.0839e-17	2683	-0.525932	0.061954	TRUE	NA	NA
FSHB	rs12578061	11	30227818	A	T	0.202439	6.92097e-125	1435	0.935322	0.03935	TRUE	NA	NA
FSHR	rs2204306	2	48592552	T	C	0.278522	3.03498e-10	2314	-0.204741	0.032514	TRUE	NA	NA
FSHR	rs12470741	2	48761497	C	A	0.646612	1.73387e-08	2435	0.167878	0.029783	TRUE	NA	NA
FSHR	rs7577214	2	49142214	G	A	0.45041	6.07545e-57	2440	0.435533	0.027387	TRUE	NA	NA
FSTL1	rs1147712	3	120461803	T	C	0.312346	1.7806e-30	2438	0.345352	0.030098	TRUE	NA	NA
FSTL5	rs72986906	4	162129893	T	G	0.254307	5.12601e-23	2438	0.318571	0.032247	TRUE	NA	NA
FURIN	rs4702	15	90883330	A	G	0.545709	3.70441e-41	2680	0.356775	0.026553	TRUE	NA	NA
FURIN	rs7164582	15	90900295	T	A	0.312711	3.76892e-08	2667	-0.161566	0.029369	TRUE	NA	NA
FXYD2	rs10892172	11	117801759	A	C	0.426404	3.49834e-28	2439	-0.311059	0.028258	TRUE	NA	NA
FXYD2	rs562089	11	117839403	C	A	0.187064	2.14234e-76	2435	0.636481	0.034408	TRUE	NA	NA
FYN	rs9398292	6	111886827	G	A	0.445689	2.30845e-13	2679	-0.199469	0.027214	TRUE	NA	NA
FZD3	rs8042	8	28573683	T	A	0.417104	1.52409e-41	2479	0.375331	0.027798	TRUE	NA	NA
FZD4	rs10898561	11	86936628	G	A	0.315271	3.15494e-08	2436	0.169537	0.030643	TRUE	NA	NA
FZD9	rs1178956	7	73365628	C	T	0.148294	2.11405e-27	2667	0.408896	0.037705	TRUE	NA	NA
GABBR1	rs28986296	6	29578227	G	A	0.064851	1.13088e-13	2552	-0.417523	0.056235	TRUE	NA	NA
GABBR1	rs28359967	6	29612488	T	G	0.109957	1.02911e-50	2551	0.642617	0.042905	TRUE	NA	NA
GABRA1	rs1870231	5	161910867	T	C	0.269489	5.69771e-14	2681	0.2289	0.03046	TRUE	NA	NA
GABRA2	rs3849591	4	46366624	T	G	0.172782	4.69976e-23	2671	0.351467	0.035545	TRUE	NA	NA
GABRA6	rs11747349	5	161551900	G	A	0.596761	5.24986e-22	2439	-0.276246	0.028647	TRUE	NA	NA
GABRB1	rs4336202	4	47408228	C	G	0.318033	1.9668e-17	2440	-0.257361	0.030293	TRUE	NA	NA
GABRG3	rs17672216	15	27244236	G	A	0.126307	5.5335e-11	2391	0.282853	0.043145	TRUE	NA	NA
GABRR2	rs1570932	6	89299592	C	T	0.650056	2.25581e-13	2679	-0.207956	0.02836	TRUE	NA	NA
GABRR2	rs10502	6	89329951	C	G	0.38076	1.47487e-68	2604	0.472352	0.026994	TRUE	NA	NA
GAK	rs2279184	4	888552	G	C	0.364653	7.30141e-16	2682	-0.226064	0.028029	TRUE	NA	NA
GAL	rs146672695	11	68632017	A	C	0.07063	1.35719e-09	2683	-0.320731	0.052922	TRUE	NA	NA
GAL	rs2510386	11	68680590	T	C	0.17145	2.02808e-66	2683	0.591721	0.034371	TRUE	NA	NA
GALC	rs28533072	14	88004634	T	C	0.24167	5.66423e-35	2671	-0.383541	0.031087	TRUE	NA	NA
GALNT1	rs7244122	18	35680802	G	A	0.096708	2.03284e-10	2430	0.306077	0.048134	TRUE	NA	NA
GALNT1	rs12327120	18	35696117	G	A	0.077525	9.60468e-27	2683	-0.535174	0.049991	TRUE	NA	NA
GALR1	rs1789094	18	77134229	T	C	0.208282	2.87852e-08	2439	0.194416	0.035038	TRUE	NA	NA
GALR1	rs13306374	18	77250268	C	A	0.457565	1.16575e-45	2439	0.391779	0.027623	TRUE	NA	NA
GALR1	rs117029836	18	77315565	T	C	0.033361	6.76064e-23	2383	0.77893	0.079068	TRUE	NA	NA
GALR1	rs72985931	18	77394609	C	T	0.236162	2.23267e-08	2439	-0.187346	0.033497	TRUE	NA	NA
GALR1	rs6566017	18	77655965	C	A	0.249795	2.17303e-12	2438	0.230014	0.032752	TRUE	NA	NA
GALR3	rs7290156	22	37822630	T	C	0.641499	1.14581e-08	2682	-0.161527	0.0283	TRUE	NA	NA
GAN	rs12447469	16	81321253	A	G	0.508405	1.13456e-27	2677	0.291611	0.02675	TRUE	NA	NA
GANAB	rs78278641	11	62646190	T	C	0.142937	5.26422e-67	2683	-0.63978	0.036995	TRUE	NA	NA
GAST	rs12453761	17	41711061	A	G	0.575912	8.43301e-13	2549	-0.200734	0.028059	TRUE	NA	NA
GC	rs6835489	4	71606412	T	C	0.672885	2.41085e-32	2305	-0.360891	0.030479	TRUE	NA	NA
GCK	rs2268575	7	44149675	C	T	0.186428	1.55351e-12	2682	0.245578	0.034737	TRUE	NA	NA
GCLC	rs572496	6	53512821	C	T	0.53507	1.12353e-70	2438	0.480171	0.027015	TRUE	NA	NA
GDF10	rs117785010	10	48186885	G	A	0.019657	5.69429e-09	2391	0.602587	0.10344	TRUE	NA	NA
GDF11	rs11829536	12	55746243	A	C	0.032252	1.00194e-11	2682	0.521535	0.076626	TRUE	NA	NA
GDF5	rs224329	20	35431781	T	C	0.378777	3.27516e-38	2681	0.353028	0.027315	TRUE	NA	NA
GDF6	rs2466129	8	96160175	G	A	0.467018	1.02069e-09	2274	0.180012	0.029481	TRUE	NA	NA
GDF7	rs55681439	2	20687312	T	G	0.073186	3.05468e-09	2439	0.323606	0.054584	TRUE	NA	NA
GDF7	rs4971524	2	20692012	C	T	0.241598	5.07737e-34	2440	-0.394866	0.032473	TRUE	NA	NA
GDF7	rs11693775	2	21073674	G	A	0.314564	2.70631e-09	2362	0.185006	0.031101	TRUE	NA	NA
GDF9	rs30179	5	132866183	G	A	0.406192	1.14409e-79	2681	-0.49368	0.026121	TRUE	NA	NA
GDNF	rs76873241	5	37768256	A	T	0.024767	6.03494e-16	2362	-0.746954	0.092346	TRUE	NA	NA
GFM1	rs6779780	3	158659702	G	A	0.377376	8.06597e-100	2683	-0.552737	0.026063	TRUE	NA	NA
GFM1	rs6441225	3	158752532	A	G	0.677479	1.66375e-08	2682	0.163883	0.029038	TRUE	NA	NA
GFM2	rs17647023	5	74766533	G	T	0.757073	1.40212e-198	2439	0.857382	0.028518	TRUE	NA	NA
GFOD2	rs7198357	16	67850716	T	C	0.171327	2.97337e-32	2682	-0.417678	0.035328	TRUE	NA	NA
GFPT1	rs13383272	2	69412779	A	G	0.443551	3.70612e-22	2675	-0.261813	0.02705	TRUE	NA	NA
GFRA4	rs666981	20	3662181	C	T	0.091316	1.0271e-50	2683	0.681873	0.045526	TRUE	NA	NA
GGCX	rs10198569	2	85567292	A	G	0.586754	2.75435e-92	2680	-0.525921	0.025811	TRUE	NA	NA
GGH	rs149782789	8	62866421	T	C	0.02558	3.98078e-12	2326	-0.637722	0.091919	TRUE	NA	NA
GGH	rs1963947	8	63051696	G	A	0.278188	1.63911e-79	2439	0.563504	0.029845	TRUE	NA	NA
GGH	rs7004087	8	63131825	A	G	0.387977	5.5423e-18	2437	0.250214	0.028955	TRUE	NA	NA
GGH	rs150761510	8	63248532	G	A	0.019144	1.08573e-08	1332	-0.798544	0.139685	TRUE	NA	NA
GGPS1	rs6682603	1	235348995	A	C	0.458673	3.53879e-29	2577	0.30606	0.027296	TRUE	NA	NA
GGT5	rs12169644	22	24239959	T	A	0.300822	2.46132e-13	2676	-0.216052	0.029511	TRUE	NA	NA
GHR	rs78007136	5	42432613	G	A	0.047189	1.00716e-09	2437	0.409498	0.06704	TRUE	NA	NA
GHR	rs722677	5	42748187	G	A	0.459065	4.04157e-60	2675	-0.427815	0.026159	TRUE	NA	NA
GHRH	rs4812886	20	37208059	C	G	0.80762	5.99806e-13	2677	0.247273	0.034341	TRUE	NA	NA
GHRL	rs142728549	3	10152565	A	T	0.06597	1.52993e-08	1675	0.390111	0.068947	TRUE	NA	NA
GHRL	rs35681	3	10287693	C	T	0.519403	3.52509e-113	2680	0.566436	0.025053	TRUE	NA	NA
GKN2	rs72827676	2	69163486	A	T	0.647723	4.28012e-08	2437	-0.163288	0.029803	TRUE	NA	NA
GLB1	rs4350874	3	33016103	C	T	0.153137	2.93658e-12	2439	0.274813	0.039367	TRUE	NA	NA
GLI2	rs6724298	2	120911260	T	C	0.282404	1.30096e-13	2438	0.232997	0.03146	TRUE	NA	NA
GLO1	rs1049346	6	38703061	A	G	0.495147	4.53494e-56	2679	-0.412346	0.026137	TRUE	NA	NA
GLP2R	rs2047664	17	9825294	G	C	0.082992	5.75741e-114	2440	-1.06987	0.047154	TRUE	NA	NA
GLP2R	rs11650822	17	9902435	C	A	0.744567	2.43567e-22	2439	0.313168	0.032213	TRUE	NA	NA
GLRA3	rs2555675	4	174601889	G	A	0.388023	3.03494e-08	2438	-0.161778	0.029205	TRUE	NA	NA
GLRA3	rs10013656	4	174733456	G	A	0.461034	8.54995e-14	2438	0.211957	0.028407	TRUE	NA	NA
GLRB	rs58712789	4	157168508	A	G	0.070067	1.4293e-31	2676	-0.610615	0.052233	TRUE	NA	NA
GNLY	rs3827550	2	85601849	G	C	0.021748	2.52466e-09	2529	0.570539	0.09573	TRUE	NA	NA
GNLY	rs7569073	2	85625020	T	C	0.117208	5.73011e-12	2679	0.289908	0.0421	TRUE	NA	NA
GNLY	rs10180451	2	85699115	T	G	0.389709	1e-200	2439	-0.767899	0.024903	TRUE	NA	NA
GNRH2	rs3787480	20	3036249	A	G	0.14331	4.36302e-08	2683	-0.212146	0.038745	TRUE	NA	NA
GNRHR	rs11930087	4	67717121	T	C	0.147969	1.9883e-177	2683	0.957442	0.033712	TRUE	NA	NA
GNRHR	rs3822196	4	67749081	G	A	0.255605	2.99511e-43	2676	-0.417507	0.03028	TRUE	NA	NA
GNS	rs2279597	12	64716472	A	G	0.305369	3.42168e-12	2682	-0.204475	0.029382	TRUE	NA	NA
GP1BA	rs3966782	17	4903803	C	T	0.329668	4.42005e-23	2683	0.282216	0.028524	TRUE	NA	NA
GP5	rs1466733	3	194400269	G	A	0.262859	2.73037e-11	2469	0.213414	0.032042	TRUE	NA	NA
GPA33	rs10918612	1	167066687	C	G	0.145902	7.47115e-68	2440	-0.665706	0.038246	TRUE	NA	NA
GPC2	rs116667980	7	100237823	A	G	0.050765	3.26239e-32	2679	0.716862	0.060673	TRUE	NA	NA
GPC5	rs9523318	13	91382819	A	G	0.356289	9.42064e-102	2425	0.588858	0.027496	TRUE	NA	NA
GPC5	rs9523366	13	91585679	G	T	0.365575	4.36221e-30	2228	-0.344596	0.030238	TRUE	NA	NA
GPC5	rs342706	13	91764804	C	T	0.278689	1.75987e-29	2440	-0.350936	0.031127	TRUE	NA	NA
GPD2	rs298253	2	156464828	C	G	0.560936	6.63993e-11	2437	-0.186806	0.028614	TRUE	NA	NA
GPI	rs117394891	19	34258507	A	G	0.025727	1.97226e-13	2682	0.627647	0.085386	TRUE	NA	NA
GPLD1	rs139458943	6	24497595	A	G	0.12782	3.52292e-12	2660	-0.28303	0.040694	TRUE	NA	NA
GPNMB	rs199348	7	23253479	A	C	0.402721	1e-200	2683	-0.861444	0.02232	TRUE	NA	NA
GPNMB	rs439593	7	23379960	G	A	0.107511	1.53105e-09	1651	-0.335699	0.05557	TRUE	NA	NA
GPNMB	rs151265264	7	23390956	A	G	0.015057	1.09181e-09	2092	-0.767012	0.125835	TRUE	NA	NA
GPNMB	rs11767678	7	23415054	T	C	0.023469	3.13985e-08	2237	0.542758	0.098087	TRUE	NA	NA
GPNMB	rs138857492	7	23480326	T	C	0.03649	1.10077e-08	2439	0.433457	0.075853	TRUE	NA	NA
GPR12	rs9551310	13	26712753	G	T	0.496107	2.24715e-09	2440	-0.169939	0.028423	TRUE	NA	NA
GPR132	rs34882611	14	105075961	A	G	0.66692	2.15119e-09	2633	-0.173839	0.029041	TRUE	NA	NA
GPR135	rs1253187	14	59437589	A	G	0.589873	1.63464e-24	2676	0.278605	0.027264	TRUE	NA	NA
GPR135	rs1270493	14	59476459	A	C	0.049291	2.498e-15	2678	0.493782	0.062396	TRUE	NA	NA
GPR141	rs10226638	7	37574539	T	A	0.34198	5.80459e-09	2313	-0.179148	0.030769	TRUE	NA	NA
GPR15	rs2141494	3	98578451	C	A	0.288806	1.02165e-22	2680	0.290483	0.029611	TRUE	NA	NA
GPR153	rs78228352	1	6365626	A	G	0.050882	5.55906e-10	2437	-0.401122	0.064672	TRUE	NA	NA
GPR153	rs4908888	1	6409686	T	C	0.096563	1.88553e-15	2677	0.363525	0.045734	TRUE	NA	NA
GPR160	rs879161	3	170094327	G	A	0.13153	2.66684e-09	2680	0.238924	0.040149	TRUE	NA	NA
GPR161	rs12735367	1	167813082	T	G	0.183022	2.3204e-09	2680	0.209617	0.03509	TRUE	NA	NA
GPR161	rs10800332	1	167870955	G	A	0.501493	6.63673e-16	2680	-0.218011	0.026991	TRUE	NA	NA
GPR161	rs61807026	1	167951077	G	A	0.18475	8.29559e-09	2682	0.201486	0.034966	TRUE	NA	NA
GPR161	rs12728893	1	168145964	A	G	0.237587	1.89419e-91	2437	-0.631354	0.03113	TRUE	NA	NA
GPR17	rs62161993	2	127648067	T	C	0.049199	7.50878e-29	2683	0.687757	0.061706	TRUE	NA	NA
GPR176	rs12593001	15	39862052	C	G	0.390712	4.09652e-12	2681	0.192358	0.027742	TRUE	NA	NA
GPR176	rs16970024	15	39947575	G	A	0.058517	4.29082e-15	2683	-0.451189	0.057505	TRUE	NA	NA
GPR182	rs76027621	12	57021399	G	A	0.083053	2.63627e-09	2679	-0.292762	0.049181	TRUE	NA	NA
GPR20	rs74548148	8	141367329	C	G	0.074241	2.45991e-22	2438	-0.521001	0.053597	TRUE	NA	NA
GPR26	rs11248633	10	123663612	G	A	0.12623	1.27064e-24	2440	0.432316	0.042205	TRUE	NA	NA
GPR26	rs12570285	10	123733311	A	G	0.152522	3.43689e-11	2439	-0.261553	0.039471	TRUE	NA	NA
GPR27	rs1521353	3	71728632	G	A	0.179377	8.69701e-14	2439	0.275249	0.0369	TRUE	NA	NA
GPR27	rs73090632	3	71735170	G	A	0.101396	4.88857e-54	2436	0.700965	0.045288	TRUE	NA	NA
GPR27	rs73105049	3	71892740	A	G	0.057377	1.28444e-13	2440	0.450931	0.060873	TRUE	NA	NA
GPR35	rs4676431	2	240516984	G	A	0.134365	2.86218e-09	2683	0.236192	0.039768	TRUE	NA	NA
GPR35	rs2975767	2	240598812	G	A	0.84849	2.77738e-13	2683	0.275399	0.037701	TRUE	NA	NA
GPR37	rs3735270	7	124747038	G	C	0.495879	1.00863e-11	2669	-0.184699	0.027141	TRUE	NA	NA
GPR39	rs62167650	2	132365101	C	A	0.183925	1.57054e-36	2395	0.455862	0.036113	TRUE	NA	NA
GPR39	rs4468866	2	132419918	T	A	0.190242	9.37966e-14	2439	0.268709	0.036071	TRUE	NA	NA
GPR55	rs111286739	2	230862147	G	A	0.062295	6.62638e-11	2440	-0.383361	0.058718	TRUE	NA	NA
GPR55	rs59481475	2	230885682	A	G	0.140142	1.39666e-12	2683	-0.276029	0.038963	TRUE	NA	NA
GPR55	rs6742145	2	230930676	C	G	0.271645	2.37098e-194	2437	-0.820319	0.027583	TRUE	NA	NA
GPR6	rs6920876	6	109865435	A	T	0.584871	7.96032e-10	2439	-0.177212	0.028835	TRUE	NA	NA
GPR6	rs117728860	6	109905410	T	C	0.021976	5.38653e-15	2389	0.761756	0.097442	TRUE	NA	NA
GPR61	rs17024258	1	109604699	T	C	0.033545	2.26045e-09	2683	-0.450244	0.075318	TRUE	NA	NA
GPR63	rs11758497	6	96848951	C	A	0.270911	2.72033e-44	2678	0.414399	0.029684	TRUE	NA	NA
GPR65	rs117492190	14	88056096	T	C	0.158032	3.6495e-12	2683	0.257794	0.037092	TRUE	NA	NA
GPR78	rs55765509	4	8531005	A	T	0.302378	6.09131e-09	2439	-0.18001	0.03096	TRUE	NA	NA
GPR83	rs950878	11	93932522	T	C	0.107099	5.8045e-12	2437	-0.315824	0.045875	TRUE	NA	NA
GPR83	rs11020678	11	94194858	T	G	0.576622	1.25349e-151	2682	-0.646606	0.024653	TRUE	NA	NA
GPR83	rs112405403	11	94322276	A	G	0.032339	3.26925e-14	2381	0.614146	0.080945	TRUE	NA	NA
GPR85	rs17498416	7	113382976	T	C	0.336957	1.87578e-12	2438	0.211261	0.029994	TRUE	NA	NA
GPRC6A	rs1165373	6	116675771	A	G	0.248974	4.54403e-11	2436	0.21626	0.032841	TRUE	NA	NA
GPX2	rs4902346	14	64940442	G	A	0.204774	6.89091e-100	2681	-0.664361	0.031315	TRUE	NA	NA
GPX3	rs12515581	5	151004342	C	G	0.371551	4.04572e-28	2682	0.303898	0.02764	TRUE	NA	NA
GPX3	rs3792796	5	151022929	C	G	0.628215	2.02514e-39	2683	0.35969	0.02738	TRUE	NA	NA
GREM1	rs11639448	15	32652669	G	A	0.220287	4.51076e-15	2440	-0.267445	0.034113	TRUE	NA	NA
GREM1	rs8041254	15	32670441	C	T	0.618852	6.02591e-128	2440	0.63763	0.026498	TRUE	NA	NA
GREM1	rs1258762	15	32758456	C	T	0.335386	4.24865e-11	2679	-0.189308	0.028704	TRUE	NA	NA
GREM1	rs1258792	15	32816029	T	G	0.252254	6.35765e-09	2440	0.190095	0.032735	TRUE	NA	NA
GREM1	rs145932720	15	33136179	C	G	0.026849	1.75587e-11	2272	-0.611142	0.090876	TRUE	NA	NA
GREM2	rs6429189	1	240219484	C	T	0.271739	1.19796e-10	2438	-0.205563	0.031922	TRUE	NA	NA
GREM2	rs12027604	1	240536514	G	A	0.223247	2.68808e-59	2439	-0.530398	0.032663	TRUE	NA	NA
GRID1	rs10887587	10	86366164	T	C	0.445788	1.09978e-11	2315	-0.198871	0.029277	TRUE	NA	NA
GRID2	rs7688929	4	92584284	A	C	0.358908	4.98603e-63	2307	0.485599	0.028978	TRUE	NA	NA
GRIK2	rs6919745	6	100891102	C	T	0.512915	3.9986e-08	2439	0.156326	0.02847	TRUE	NA	NA
GRIK4	rs34238850	11	120591606	T	C	0.301682	2.24798e-09	2438	-0.185191	0.030975	TRUE	NA	NA
GRIN2A	rs12932206	16	9972164	G	A	0.405955	2.21137e-20	2435	0.26534	0.02868	TRUE	NA	NA
GRIN3A	rs4743480	9	101659606	G	T	0.473986	5.45599e-11	1480	-0.237968	0.036287	TRUE	NA	NA
GRK1	rs9742470	13	113661780	C	T	0.3254	2.51727e-16	2437	0.24714	0.030159	TRUE	NA	NA
GRK4	rs2515940	4	2993546	C	T	0.357596	5.57422e-112	2679	-0.587872	0.026143	TRUE	NA	NA
GRK4	rs13141939	4	3059555	T	C	0.070869	2.40636e-11	2681	0.35253	0.052782	TRUE	NA	NA
GRK5	rs1980030	10	119210515	A	G	0.557834	3.44208e-14	2438	0.216054	0.028501	TRUE	NA	NA
GRK5	rs7922294	10	119454384	T	C	0.121566	6.3781e-12	2439	0.298175	0.043397	TRUE	NA	NA
GRK7	rs7635763	3	141749359	C	T	0.085384	1.09998e-49	2682	0.69612	0.046974	TRUE	NA	NA
GRM4	rs2451359	6	34059161	C	T	0.063115	1.30103e-21	2440	0.551953	0.057798	TRUE	NA	NA
GRM6	rs9784682	5	178950898	C	T	0.6479	1.95238e-11	2309	0.204732	0.030514	TRUE	NA	NA
GRM7	rs1239359	3	7570749	C	A	0.278858	1.9206e-17	2365	-0.271442	0.03194	TRUE	NA	NA
GRM8	rs740626	7	126378424	G	A	0.302632	5.25365e-12	2432	0.213238	0.030911	TRUE	NA	NA
GRM8	rs76805462	7	126753854	A	G	0.03751	1.25852e-13	2426	-0.553671	0.074715	TRUE	NA	NA
GRM8	rs10250895	7	127240410	A	G	0.261632	8.22437e-17	1311	-0.360617	0.043302	TRUE	NA	NA
GRN	rs5848	17	44352876	T	C	0.310564	2.83999e-56	2518	-0.459101	0.029046	TRUE	NA	NA
GSK3B	rs2461825	3	119810758	A	G	0.289249	2.22388e-08	2344	0.178988	0.031999	TRUE	NA	NA
GSN	rs12685309	9	121303238	A	G	0.054918	2.97631e-27	2440	0.663733	0.061381	TRUE	NA	NA
GSR	rs2551710	8	30699094	C	T	0.342311	1.79534e-16	2432	-0.245457	0.029806	TRUE	NA	NA
GSTA1	rs9463826	6	52722853	G	A	0.235041	9.51358e-11	2440	0.216723	0.033473	TRUE	NA	NA
GSTA1	rs9395823	6	52799068	A	C	0.430333	1e-200	2433	0.814266	0.023786	TRUE	NA	NA
GSTA1	rs650296	6	52931187	T	C	0.334222	7.96302e-12	2437	0.205709	0.030078	TRUE	NA	NA
GSTA4	rs72932939	6	52990900	T	C	0.065039	3.86186e-12	2683	-0.380907	0.054869	TRUE	NA	NA
GSTCD	rs72669992	4	105657997	A	G	0.065323	1.12764e-16	2679	0.452601	0.054593	TRUE	NA	NA
GSTCD	rs4699197	4	105720766	T	C	0.086448	2.05432e-12	2435	-0.354919	0.050481	TRUE	NA	NA
GSTK1	rs78625993	7	143241365	A	T	0.059821	7.75081e-12	2683	-0.390514	0.057067	TRUE	NA	NA
GSTM1	rs1009437	1	109504711	A	G	0.097652	2.36836e-08	2683	-0.25526	0.045723	TRUE	NA	NA
GSTM1	rs56079255	1	109619568	T	C	0.047521	7.23145e-09	2683	-0.368933	0.063769	TRUE	NA	NA
GSTM1	rs34030799	1	109628106	A	G	0.025762	4.95239e-14	2232	0.70282	0.093297	TRUE	NA	NA
GSTM1	rs650985	1	109658958	C	T	0.057398	1.29823e-08	2683	-0.331733	0.058339	TRUE	NA	NA
GSTM1	rs4970773	1	109712974	G	C	0.267052	7.11862e-27	2683	-0.324291	0.030214	TRUE	NA	NA
GSTM2	rs3895838	1	109635226	G	A	0.069139	2.69847e-09	2683	0.318029	0.05346	TRUE	NA	NA
GSTM2	rs11101996	1	109728085	C	T	0.380269	1.12273e-93	2681	-0.536912	0.02615	TRUE	NA	NA
GSTM3	rs4268379	1	109235615	T	C	0.508576	1.42806e-10	2682	-0.173819	0.027105	TRUE	NA	NA
GSTM3	rs2301230	1	109593836	G	A	0.493659	4.35964e-22	2681	-0.259447	0.026851	TRUE	NA	NA
GSTM3	rs11807	1	109718120	C	T	0.20041	1e-200	2682	1.07997	0.026991	TRUE	NA	NA
GSTM3	rs4970774	1	109726206	C	A	0.451697	6.14455e-70	2681	0.459096	0.025969	TRUE	NA	NA
GSTM4	rs116391597	1	109365687	C	A	0.030801	7.59806e-12	2646	0.539908	0.078866	TRUE	NA	NA
GSTM4	rs55852408	1	109513489	T	C	0.041558	1.78571e-12	2683	0.477842	0.067776	TRUE	NA	NA
GSTM4	rs115450622	1	109653279	C	T	0.026649	2.85338e-12	2683	0.586727	0.084001	TRUE	NA	NA
GSTM4	rs560018	1	109657738	C	T	0.361992	1.06742e-120	2681	-0.605105	0.025902	TRUE	NA	NA
GSTM5	rs76997102	1	109494297	G	C	0.096197	3.22598e-18	2682	0.397439	0.045666	TRUE	NA	NA
GSTM5	rs72705222	1	109671748	T	C	0.054937	1.69828e-30	2603	0.681142	0.059342	TRUE	NA	NA
GSTM5	rs17024661	1	109715742	G	A	0.031122	4.6154e-11	2683	-0.513383	0.077988	TRUE	NA	NA
GSTM5	rs4970774	1	109726206	C	A	0.451697	1e-200	2681	-0.853153	0.021944	TRUE	NA	NA
GSTO1	rs2164624	10	104253687	A	G	0.342154	8.96154e-19	2683	0.25094	0.028363	TRUE	NA	NA
GSTO1	rs116998616	10	104279073	A	T	0.020404	1.41069e-12	2279	-0.734047	0.103635	TRUE	NA	NA
GSTO2	rs67220558	10	103644209	C	T	0.448972	1.64094e-08	2675	0.154279	0.027325	TRUE	NA	NA
GSTO2	rs2282326	10	104260640	C	A	0.37309	1e-200	2683	-0.882466	0.022506	TRUE	NA	NA
GSTO2	rs17885600	10	104267428	T	A	0.018991	1.39523e-13	2001	0.845166	0.114261	TRUE	NA	NA
GSTP1	rs117239013	11	66730211	A	G	0.042676	2.37947e-12	2683	-0.469184	0.066929	TRUE	NA	NA
GSTP1	rs35287213	11	66802038	T	G	0.107755	7.14643e-14	2682	0.326216	0.043582	TRUE	NA	NA
GSTP1	rs4930444	11	67575109	A	G	0.419903	1e-200	2678	-0.740145	0.023705	TRUE	NA	NA
GSTT2B	rs73158763	22	23850213	A	C	0.014961	5.93326e-10	1270	-0.997165	0.161036	TRUE	NA	NA
GSTT2B	rs59742361	22	23862918	T	C	0.029378	2.08656e-11	2587	0.546867	0.081624	TRUE	NA	NA
GSTT2B	rs76205057	22	23918426	G	T	0.024253	4.52546e-20	2309	0.862069	0.093961	TRUE	NA	NA
GSTT2B	rs5751775	22	23924539	C	T	0.586689	1e-200	2682	-0.862608	0.022167	TRUE	NA	NA
GSTZ1	rs4147578	14	77324073	A	G	0.284138	1.58951e-152	2673	0.711021	0.027028	TRUE	NA	NA
GSTZ1	rs8010861	14	77482223	G	A	0.085725	7.71686e-10	2683	-0.297826	0.048422	TRUE	NA	NA
GSTZ1	rs76492106	14	77567432	T	C	0.059821	2.167e-08	2683	-0.320378	0.05723	TRUE	NA	NA
GSTZ1	rs35513319	14	77573237	T	A	0.030761	1.19361e-08	2682	0.448075	0.078601	TRUE	NA	NA
GUCY1A1	rs1078009	4	155570487	T	C	0.144936	5.15973e-24	2439	-0.402709	0.039846	TRUE	NA	NA
GUCY1A1	rs56329057	4	155712292	T	C	0.189832	7.44971e-18	2439	0.309599	0.035967	TRUE	NA	NA
GUCY2C	rs2080744	12	14584378	G	C	0.535494	8.21859e-52	2437	0.415826	0.027457	TRUE	NA	NA
GUCY2D	rs12103519	17	8016613	C	T	0.121924	1.00798e-14	2682	0.319369	0.041271	TRUE	NA	NA
GYPA	rs6842797	4	143595961	A	T	0.450536	1.86154e-11	2426	0.19202	0.028589	TRUE	NA	NA
GYPA	rs11723763	4	144137143	T	G	0.435159	1.28022e-13	2429	-0.212005	0.028618	TRUE	NA	NA
GYPB	rs17690441	4	143559119	A	C	0.22541	1.80085e-18	2440	0.295791	0.033731	TRUE	NA	NA
GYPB	rs12502464	4	143610838	G	A	0.45146	5.05976e-26	2431	0.29732	0.028181	TRUE	NA	NA
GYPC	rs1550407	2	126644417	C	T	0.686757	2.06485e-15	2439	-0.241923	0.030479	TRUE	NA	NA
GYPE	rs35393947	4	143874931	G	A	0.230674	1.51991e-59	2432	0.526001	0.032322	TRUE	NA	NA
GYPE	rs13115407	4	144209317	T	C	0.592105	1.2998e-09	2432	0.1757	0.028958	TRUE	NA	NA
H6PD	rs9435144	1	9235385	C	T	0.401232	9.48775e-130	2678	-0.611842	0.025246	TRUE	NA	NA
H6PD	rs2268169	1	9261182	A	G	0.481557	1.60556e-19	2440	-0.254687	0.028182	TRUE	NA	NA
H6PD	rs12314	1	9267890	C	A	0.37104	3.5841e-19	2683	-0.249198	0.027846	TRUE	NA	NA
H6PD	rs72642729	1	9314827	T	C	0.03141	3.74026e-08	2149	0.47786	0.086841	TRUE	NA	NA
HABP2	rs79767864	10	113189897	G	T	0.033167	4.91591e-09	2201	-0.488599	0.083521	TRUE	NA	NA
HABP4	rs1885426	9	96450096	T	C	0.400389	4.26268e-17	2314	-0.248403	0.029553	TRUE	NA	NA
HAGH	rs3743852	16	1827697	G	C	0.142804	9.73012e-140	2682	0.883302	0.035101	TRUE	NA	NA
HAO2	rs1538988	1	119447296	C	A	0.12623	9.10686e-19	2440	-0.375303	0.042428	TRUE	NA	NA
HAO2	rs3795661	1	119622502	A	G	0.367309	4.53791e-18	2438	0.253519	0.02926	TRUE	NA	NA
HAPLN3	rs72749905	15	88884845	C	A	0.112956	2.61165e-16	2439	0.365465	0.044623	TRUE	NA	NA
HAPLN3	rs8530	15	88898947	T	C	0.116288	3.27753e-64	2683	-0.684867	0.04048	TRUE	NA	NA
HAPLN4	rs17216041	19	19255834	A	G	0.17307	6.06691e-46	2681	0.495282	0.034808	TRUE	NA	NA
HBEGF	rs4150197	5	140346707	T	C	0.269661	4.96237e-25	2683	-0.311733	0.030167	TRUE	NA	NA
HCN3	rs11264349	1	155278322	T	A	0.252518	6.25131e-17	2681	-0.259435	0.031031	TRUE	NA	NA
HCRTR2	rs62396368	6	54291967	C	T	0.615921	1.19022e-19	2437	0.262714	0.028965	TRUE	NA	NA
HCRTR2	rs7741664	6	55240503	C	T	0.275113	3.09565e-12	2439	-0.221381	0.031747	TRUE	NA	NA
HDAC11	rs2290194	3	13496554	C	T	0.765002	1.79097e-17	2683	-0.270264	0.031771	TRUE	NA	NA
HDAC2	rs11391	6	113940851	C	A	0.113662	4.5343e-15	2679	0.33361	0.042557	TRUE	NA	NA
HDAC9	rs6951745	7	18872334	A	G	0.369431	5.4908e-11	2424	0.193407	0.029496	TRUE	NA	NA
HDAC9	rs2107595	7	19009765	A	G	0.165299	1.80807e-08	2438	0.215639	0.038306	TRUE	NA	NA
HDC	rs117490540	15	50266662	G	A	0.896926	7.27438e-19	2440	0.411054	0.046339	TRUE	NA	NA
HDGF	rs12140437	1	156716213	C	A	0.33464	5.35248e-11	2679	-0.188441	0.028722	TRUE	NA	NA
HEBP1	rs7139278	12	12978395	A	G	0.232438	3.20233e-15	2605	0.255523	0.032415	TRUE	NA	NA
HEBP1	rs148005638	12	13053956	T	C	0.017793	2.95516e-09	1658	-0.771368	0.12999	TRUE	NA	NA
HEPHL1	rs12421996	11	94077929	A	C	0.124626	7.3778e-27	2676	0.434794	0.040522	TRUE	NA	NA
HEPHL1	rs1138800	11	94129327	C	A	0.637211	1.1365e-188	2682	0.724131	0.024717	TRUE	NA	NA
HEXA	rs74949863	15	72348222	T	C	0.041372	4.1247e-32	2683	-0.788372	0.066837	TRUE	NA	NA
HFE	rs1971508	6	26085579	A	C	0.450746	3.50062e-17	2680	-0.228368	0.027095	TRUE	NA	NA
HGF	rs10248271	7	81787990	G	T	0.222153	4.19273e-12	2424	-0.23711	0.034212	TRUE	NA	NA
HGFAC	rs10026577	4	3366846	A	G	0.314435	1.66931e-08	2681	-0.165009	0.02924	TRUE	NA	NA
HGFAC	rs1055711	4	3432055	A	T	0.252424	4.70198e-124	2682	0.677098	0.028583	TRUE	NA	NA
HHIP	rs1389029	4	144717026	C	T	0.463184	5.7147e-14	2431	-0.213656	0.028433	TRUE	NA	NA
HIPK1	rs35024348	1	113929699	A	C	0.259716	6.22772e-12	2676	-0.212434	0.030902	TRUE	NA	NA
HKDC1	rs5030936	10	69215886	A	G	0.08209	3.49197e-15	2680	0.38725	0.049194	TRUE	NA	NA
HKDC1	rs58261904	10	69242881	C	T	0.165673	2.46726e-30	2683	-0.41037	0.035853	TRUE	NA	NA
HLA-A	rs6933672	6	28973911	A	G	0.119906	3.2775e-08	2552	-0.236691	0.042833	TRUE	NA	NA
HLA-A	rs9260052	6	29940334	T	C	0.110063	6.86791e-131	2544	-0.982045	0.040342	TRUE	NA	NA
HLA-A	rs1632874	6	29954346	G	T	0.134964	2.67014e-37	2534	0.508568	0.03985	TRUE	NA	NA
HLA-A	rs166327	6	30035104	T	C	0.555643	1.16266e-19	2552	0.251546	0.027726	TRUE	NA	NA
HLA-B	rs114777460	6	31357666	G	A	0.092549	4.38212e-16	2550	0.387723	0.047705	TRUE	NA	NA
HLA-B	rs2523497	6	31409151	C	T	0.401411	7.12507e-40	2551	-0.365157	0.027631	TRUE	NA	NA
HLA-C	rs3094626	6	30355846	T	C	0.592157	9.02332e-15	2550	-0.218335	0.028164	TRUE	NA	NA
HLA-C	rs17189749	6	30936758	T	G	0.031556	1.29342e-09	2551	-0.482501	0.079513	TRUE	NA	NA
HLA-C	rs114789305	6	31002394	T	G	0.027302	1.20703e-10	2509	-0.553189	0.08592	TRUE	NA	NA
HLA-C	rs2245822	6	31263023	G	A	0.73383	2.54602e-59	2551	-0.489804	0.030157	TRUE	NA	NA
HLA-C	rs2524098	6	31268539	T	G	0.678389	1e-200	2545	-0.962697	0.023159	TRUE	NA	NA
HLA-C	rs2523627	6	31378668	G	T	0.413394	2.01297e-20	2546	0.259235	0.02799	TRUE	NA	NA
HLA-C	rs2248477	6	31479228	G	C	0.024804	2.01352e-09	2036	-0.598969	0.099883	TRUE	NA	NA
HLA-C	rs79690458	6	32173071	T	A	0.081537	1.11054e-08	2551	-0.290416	0.050835	TRUE	NA	NA
HLA-DOB	rs143384650	6	32089120	C	T	0.038677	9.72978e-09	2495	0.418316	0.072936	TRUE	NA	NA
HLA-DOB	rs9275382	6	32701054	C	T	0.110697	1.3045e-43	2552	0.595814	0.043025	TRUE	NA	NA
HLA-DOB	rs9391746	6	32715903	T	G	0.060243	1.33557e-16	2548	-0.480502	0.058099	TRUE	NA	NA
HLA-DOB	rs9469268	6	32751858	A	G	0.080917	4.57729e-13	2552	-0.367716	0.050808	TRUE	NA	NA
HLA-DOB	rs151027268	6	32821623	G	A	0.023209	1.27796e-49	2219	1.40846	0.095107	TRUE	NA	NA
HLA-DOB	rs241440	6	32829584	T	C	0.26587	1e-200	2552	-0.886135	0.026384	TRUE	NA	NA
HLA-DOB	rs172275	6	32993844	A	G	0.43902	1.24043e-08	2550	-0.159654	0.028039	TRUE	NA	NA
HLA-DPA1	rs34682523	6	33069527	T	G	0.177773	1.00334e-97	2551	-0.709476	0.033817	TRUE	NA	NA
HLA-DPA1	rs34559118	6	33135121	G	A	0.16562	3.93822e-16	2548	-0.302845	0.037202	TRUE	NA	NA
HLA-DPB1	rs1042337	6	32937204	G	A	0.22292	2.90115e-11	2548	-0.221952	0.033369	TRUE	NA	NA
HLA-DPB1	rs928976	6	33081434	T	C	0.302472	1.79361e-44	2549	0.411084	0.029384	TRUE	NA	NA
HLA-DQA2	rs41268905	6	32129834	A	G	0.106975	2.74197e-22	2552	0.431817	0.044473	TRUE	NA	NA
HLA-DQA2	rs114355928	6	32298104	T	G	0.020721	1.6239e-08	1665	0.680598	0.120504	TRUE	NA	NA
HLA-DQA2	rs9271605	6	32623671	A	G	0.307602	1e-200	2552	0.915464	0.024321	TRUE	NA	NA
HLA-DQA2	rs79595056	6	32834377	A	C	0.027846	4.1149e-09	2460	0.505921	0.086048	TRUE	NA	NA
HLA-DQA2	rs3198005	6	32845437	A	G	0.054859	2.98701e-13	2552	-0.443829	0.06084	TRUE	NA	NA
HLA-DRA	rs12527323	6	32461917	A	C	0.105067	8.5116e-47	2546	0.631431	0.043955	TRUE	NA	NA
HLA-DRB1	rs391755	6	32224659	G	A	0.074843	2.12941e-12	2552	0.370163	0.052687	TRUE	NA	NA
HLA-DRB1	rs116522341	6	32399920	G	C	0.032698	1.48227e-11	2309	-0.553054	0.081938	TRUE	NA	NA
HLA-DRB1	rs10807101	6	32417637	C	A	0.027638	1.26423e-11	2388	-0.592145	0.087431	TRUE	NA	NA
HLA-DRB1	rs9469113	6	32447441	A	G	0.021259	1.62069e-11	2352	0.674467	0.100119	TRUE	NA	NA
HLA-DRB1	rs9271055	6	32607592	G	T	0.154731	1e-200	2304	1.16696	0.032683	TRUE	NA	NA
HLA-DRB1	rs28383456	6	32641676	T	C	0.285218	1e-200	2449	-0.821786	0.026939	TRUE	NA	NA
HLA-DRB1	rs115018313	6	32742630	C	T	0.021976	7.03985e-13	2298	-0.714319	0.099506	TRUE	NA	NA
HLA-DRB1	rs28724897	6	32831380	G	A	0.032284	5.83954e-14	2478	-0.596913	0.079465	TRUE	NA	NA
HLA-DRB1	rs9276922	6	32913750	A	T	0.232759	7.07071e-22	2552	0.312785	0.032539	TRUE	NA	NA
HLA-DRB1	rs367645	6	33056722	A	G	0.032502	1.30329e-09	2446	-0.485519	0.080026	TRUE	NA	NA
HLA-DRB5	rs9267676	6	31922683	T	A	0.072129	5.93364e-12	2551	-0.368982	0.053621	TRUE	NA	NA
HLA-DRB5	rs2856437	6	32189587	A	G	0.051528	2.32681e-08	2552	0.351523	0.062932	TRUE	NA	NA
HLA-DRB5	rs3117116	6	32399240	G	A	0.138573	1e-200	2551	1.2513	0.032065	TRUE	NA	NA
HLA-DRB5	rs7770501	6	33081160	G	C	0.104861	2.58494e-10	2551	-0.286645	0.045342	TRUE	NA	NA
HLA-G	rs9260408	6	29951140	T	C	0.602554	1.35681e-16	2545	0.233708	0.028265	TRUE	NA	NA
HLA-G	rs1245503	6	30025753	T	G	0.102077	3.30677e-08	2552	0.2539	0.04596	TRUE	NA	NA
HLCS	rs57113705	21	36986468	A	G	0.232657	1.03006e-49	2364	0.488049	0.032924	TRUE	NA	NA
HMGB2	rs7436467	4	173413713	G	A	0.466598	3.24281e-08	2440	0.157631	0.028516	TRUE	NA	NA
HMOX1	rs17883018	22	35382007	A	C	0.051661	1.00072e-17	2439	-0.546445	0.063734	TRUE	NA	NA
HNF4A	rs6073435	20	44424948	A	T	0.391803	2.61697e-135	2440	-0.649034	0.026216	TRUE	NA	NA
HNF4G	rs1515020	8	75565355	C	T	0.530415	1.02566e-22	2433	-0.276356	0.028173	TRUE	NA	NA
HNMT	rs1455157	2	138016182	C	T	0.209936	1.18533e-29	2677	-0.370743	0.032783	TRUE	NA	NA
HP	rs2000999	16	72074194	A	G	0.193512	8.72126e-181	2682	0.866949	0.030238	TRUE	NA	NA
HP	rs9931993	16	72199097	A	C	0.129706	3.81628e-10	2683	0.25257	0.040338	TRUE	NA	NA
HPGD	rs2555676	4	174604385	C	T	0.375667	7.56522e-52	2437	-0.428369	0.028275	TRUE	NA	NA
HPGDS	rs72665697	4	94346196	G	A	0.038115	2.27113e-30	2440	-0.834125	0.07283	TRUE	NA	NA
HPSE	rs6813311	4	83258544	C	T	0.222291	3.28158e-21	2436	-0.319918	0.033842	TRUE	NA	NA
HPSE2	rs1857184	10	99122064	C	T	0.186319	3.88124e-08	2434	-0.201072	0.036584	TRUE	NA	NA
HPSE2	rs10883327	10	99324726	T	C	0.214433	2.40035e-24	2418	0.349311	0.034309	TRUE	NA	NA
HPX	rs2723662	11	6421494	T	A	0.470431	5.17204e-11	2435	0.186857	0.028459	TRUE	NA	NA
HPX	rs11603021	11	6463881	G	A	0.182259	7.39958e-24	2683	0.349583	0.034711	TRUE	NA	NA
HPX	rs4758436	11	6593957	T	A	0.516406	1.80502e-08	2682	-0.152917	0.027162	TRUE	NA	NA
HRAS	rs12785860	11	531224	G	A	0.330256	1.72542e-85	2654	-0.5345	0.027278	TRUE	NA	NA
HRH1	rs6772675	3	11334606	G	C	0.156686	2.76391e-08	2438	-0.217506	0.03915	TRUE	NA	NA
HRH4	rs949309	18	24549882	A	C	0.472712	8.23369e-17	2437	-0.235599	0.028291	TRUE	NA	NA
HS3ST1	rs722213	4	11393457	G	A	0.173321	4.20809e-13	2680	-0.25904	0.035736	TRUE	NA	NA
HSD17B1	rs6503715	17	42636726	T	C	0.255605	1.76424e-48	2676	-0.441201	0.030154	TRUE	NA	NA
HSD17B11	rs6531962	4	87224391	C	G	0.020168	9.88509e-15	1909	-0.877505	0.113362	TRUE	NA	NA
HSD17B11	rs10028892	4	87229517	C	T	0.16368	3.07125e-10	2679	0.230744	0.036654	TRUE	NA	NA
HSD17B11	rs7691791	4	87365257	T	C	0.296048	4.84409e-83	2682	0.541036	0.028025	TRUE	NA	NA
HSD17B7	rs4657230	1	162800626	C	G	0.34918	3.57349e-32	2440	0.344845	0.029206	TRUE	NA	NA
HSD17B7	rs116460664	1	162849833	C	T	0.016955	6.80068e-09	1386	0.842512	0.145367	TRUE	NA	NA
HSD3B1	rs12076924	1	119623203	T	C	0.608442	5.26486e-09	2310	0.174702	0.029922	TRUE	NA	NA
HSD3B2	rs4659206	1	119568760	T	C	0.374385	1.09467e-11	2440	0.199067	0.029303	TRUE	NA	NA
HSD3B2	rs3795661	1	119622502	A	G	0.367309	9.37883e-19	2438	0.258563	0.029242	TRUE	NA	NA
HSD3B7	rs11150600	16	30929010	T	C	0.653545	3.17861e-19	2680	-0.253493	0.028284	TRUE	NA	NA
HSP90AB1	rs476632	6	44246588	C	T	0.660455	9.44264e-09	2683	-0.164475	0.028652	TRUE	NA	NA
HSP90B1	rs55684344	12	103962474	A	G	0.375606	7.16498e-09	2681	0.162181	0.028025	TRUE	NA	NA
HSPA1B	rs707923	6	31786275	C	A	0.160818	5.68394e-16	2422	-0.312443	0.038593	TRUE	NA	NA
HSPA1B	rs35875104	6	31888517	C	T	0.036652	5.21808e-13	2551	0.532479	0.073756	TRUE	NA	NA
HSPG2	rs115963344	1	21844973	T	C	0.059614	4.59708e-11	2382	0.399231	0.060642	TRUE	NA	NA
HSPG2	rs4233277	1	21919263	T	C	0.353654	1.45099e-34	2436	0.356596	0.029082	TRUE	NA	NA
HTR1A	rs6890811	5	63691307	A	T	0.28671	2.68475e-09	2438	-0.187062	0.03144	TRUE	NA	NA
HTR1A	rs62382224	5	63880404	G	T	0.194524	1.76367e-12	2100	-0.271702	0.038528	TRUE	NA	NA
HTR1B	rs1778256	6	77457738	T	C	0.87053	7.0328e-17	2433	-0.351407	0.042102	TRUE	NA	NA
HTR1D	rs10917357	1	23208668	T	C	0.398356	6.93632e-82	2676	-0.501837	0.026182	TRUE	NA	NA
HTR1F	rs12485486	3	87802527	G	C	0.281031	5.7488e-26	2425	-0.32919	0.031237	TRUE	NA	NA
HTR2A	rs1341749	13	46797273	T	G	0.470917	1.26904e-11	2682	0.183681	0.027123	TRUE	NA	NA
HTR2B	rs16827840	2	231182441	A	G	0.168345	1.80461e-08	2682	-0.204232	0.036277	TRUE	NA	NA
HTR3A	rs1062613	11	113975284	C	T	0.789787	1.87725e-21	2438	0.328266	0.034512	TRUE	NA	NA
HTR3B	rs73009872	11	113782198	T	G	0.018479	2.8046e-12	1894	0.832295	0.119117	TRUE	NA	NA
HTR3B	rs45447199	11	113832253	A	G	0.124479	3.11217e-10	1679	0.325147	0.051667	TRUE	NA	NA
HTR3B	rs1176738	11	113937373	C	T	0.031276	2.20312e-40	2366	1.07171	0.080557	TRUE	NA	NA
HTR4	rs10075211	5	148459974	C	T	0.437666	1.53332e-12	2631	0.194659	0.027528	TRUE	NA	NA
HTR6	rs6689158	1	19661220	T	C	0.620574	2.26889e-63	2683	-0.449682	0.02676	TRUE	NA	NA
HTR7	rs7907572	10	90196599	T	C	0.471653	2.99538e-10	2293	-0.184739	0.029328	TRUE	NA	NA
HTRA1	rs36213074	10	122456881	C	T	0.13572	1.35955e-23	2682	0.39186	0.039142	TRUE	NA	NA
HTRA1	rs2300433	10	122483941	G	A	0.306762	9.07381e-11	2440	-0.199492	0.030778	TRUE	NA	NA
HTRA3	rs13135847	4	8273180	C	G	0.300656	2.01804e-23	2438	0.305278	0.030613	TRUE	NA	NA
HTRA3	rs1720010	4	8332975	T	C	0.213202	5.50104e-09	2439	0.202445	0.034717	TRUE	NA	NA
HYAL3	rs35441946	3	49858279	A	G	0.05448	4.2098e-08	2634	0.330891	0.060362	TRUE	NA	NA
HYAL3	rs13100173	3	50295266	A	G	0.467748	1e-200	2682	-0.841055	0.022025	TRUE	NA	NA
HYAL3	rs2040397	3	50632647	T	C	0.254474	8.9427e-09	2682	-0.179136	0.031156	TRUE	NA	NA
IAPP	rs12308285	12	21375021	T	A	0.220152	2.31366e-09	2630	0.197463	0.033053	TRUE	NA	NA
IBSP	rs1054627	4	87811540	A	G	0.332718	4.17937e-117	2439	0.633667	0.027545	TRUE	NA	NA
ICMT	rs76612668	1	6214244	A	T	0.042676	4.29151e-61	2683	-1.06126	0.064356	TRUE	NA	NA
ICOSLG	rs12626709	21	43960332	A	G	0.251213	4.1799e-08	2679	0.171751	0.031324	TRUE	NA	NA
ICOSLG	rs1972272	21	44006248	T	C	0.118097	3.84342e-25	2680	-0.429879	0.041502	TRUE	NA	NA
ICOSLG	rs62228218	21	44213200	T	C	0.278484	1.41667e-25	2440	0.32659	0.031243	TRUE	NA	NA
ICOSLG	rs8126734	21	44216549	G	A	0.34744	1e-200	2363	1.02472	0.022111	TRUE	NA	NA
ICOSLG	rs3788110	21	44248212	A	G	0.060228	2.07622e-11	2366	0.405598	0.060532	TRUE	NA	NA
IFI30	rs2241089	19	18173841	T	G	0.227425	7.57022e-11	2680	-0.210441	0.032331	TRUE	NA	NA
IFIT1	rs304411	10	89427124	C	A	0.196795	4.64669e-62	2683	-0.543512	0.032694	TRUE	NA	NA
IFNA2	rs4978114	9	21401289	G	A	0.121551	8.14892e-13	2682	0.296304	0.041391	TRUE	NA	NA
IFNA21	rs7041474	9	21007936	G	A	0.714609	7.58665e-19	2430	-0.277165	0.031262	TRUE	NA	NA
IFNA8	rs11795095	9	21417905	G	C	0.256964	2.86903e-45	1436	-0.56502	0.040016	TRUE	NA	NA
IFNA8	rs10757224	9	21498620	C	T	0.147143	2.34101e-12	2433	0.280953	0.040065	TRUE	NA	NA
IFNAR1	rs2040109	21	33303860	G	T	0.690974	7.54385e-32	2681	-0.33849	0.028821	TRUE	NA	NA
IFNAR2	rs13052526	21	33232432	C	T	0.172485	3.40629e-18	2435	0.324864	0.037353	TRUE	NA	NA
IFNGR1	rs55651009	6	137251158	T	G	0.102501	3.34628e-29	2439	0.516381	0.046034	TRUE	NA	NA
IFNL2	rs60072428	19	39325528	T	C	0.030749	1.7972e-08	2683	0.442623	0.078612	TRUE	NA	NA
IFNW1	rs17685780	9	20754420	T	C	0.239592	2.57568e-08	2354	0.18888	0.033922	TRUE	NA	NA
IFNW1	rs10964793	9	21012936	A	G	0.248357	2.03571e-17	2434	-0.277612	0.032692	TRUE	NA	NA
IGF1R	rs2593053	15	98957027	G	A	0.582774	1.48251e-23	2682	0.271947	0.027187	TRUE	NA	NA
IGFALS	rs238680	16	1822159	A	G	0.691275	1.28978e-27	2682	0.314969	0.028923	TRUE	NA	NA
IGFBP1	rs3763497	7	45885749	T	C	0.332034	1.16028e-09	2438	-0.183667	0.03018	TRUE	NA	NA
IGFBP2	rs2738284	2	216446886	A	G	0.324036	9.3039e-31	2438	-0.343568	0.029798	TRUE	NA	NA
IGFBP3	rs2854746	7	45921046	C	G	0.413532	2.41025e-16	2313	-0.241321	0.029431	TRUE	NA	NA
IGFBP4	rs11078945	17	40438504	T	G	0.585014	1.17901e-08	2429	-0.164955	0.028926	TRUE	NA	NA
IGFBP7	rs62308101	4	56857934	A	C	0.377002	1.34475e-09	2435	0.177902	0.029347	TRUE	NA	NA
IGFBP7	rs4242004	4	57087112	C	A	0.360837	5.77567e-187	2436	-0.749008	0.025684	TRUE	NA	NA
IGFBPL1	rs10814697	9	38446494	T	A	0.522569	5.9842e-32	2437	0.328164	0.027896	TRUE	NA	NA
IGLL1	rs6003823	22	23649233	T	C	0.375839	4.80508e-20	2682	-0.254504	0.027759	TRUE	NA	NA
IGSF11	rs9861978	3	118967452	C	T	0.274462	7.70684e-37	2463	0.392234	0.030935	TRUE	NA	NA
IGSF8	rs2295621	1	160092937	G	A	0.21599	1.92281e-13	2683	-0.241541	0.032845	TRUE	NA	NA
IHH	rs3099	2	219055032	G	C	0.345767	1.26565e-23	2681	-0.28242	0.02819	TRUE	NA	NA
IK	rs753279	5	140644233	T	C	0.44461	2.92644e-20	2681	-0.249502	0.027056	TRUE	NA	NA
IKBKE	rs2297549	1	206470431	G	A	0.234998	6.01702e-126	2683	-0.698029	0.029241	TRUE	NA	NA
IKBKE	rs3849270	1	206502995	G	A	0.747846	1.446e-11	2437	-0.2207	0.032681	TRUE	NA	NA
IL10RB	rs2834153	21	33216189	C	T	0.493024	1.13957e-16	2437	0.234211	0.028255	TRUE	NA	NA
IL10RB	rs2248202	21	33231575	C	A	0.340164	6.4861e-23	2440	-0.292033	0.029631	TRUE	NA	NA
IL10RB	rs2834167	21	33268483	G	A	0.267213	5.46247e-189	2440	0.815674	0.027818	TRUE	NA	NA
IL10RB	rs2834242	21	33653419	C	T	0.215032	4.8796e-11	2681	0.216797	0.032975	TRUE	NA	NA
IL11RA	rs2070074	9	34649445	G	A	0.095451	3.97761e-53	2682	0.68356	0.044553	TRUE	NA	NA
IL12A	rs1353248	3	159905770	T	C	0.303689	1.97118e-19	2440	-0.27607	0.030624	TRUE	NA	NA
IL12A	rs2366408	3	159978311	T	G	0.344161	4.29045e-08	2432	-0.164331	0.029996	TRUE	NA	NA
IL12A	rs4680536	3	160002484	G	A	0.438449	2.63589e-11	2437	0.190686	0.028607	TRUE	NA	NA
IL12RB1	rs2644777	19	18067806	C	A	0.323573	1.57594e-25	2681	-0.298821	0.028614	TRUE	NA	NA
IL12RB2	rs12410535	1	67308912	T	C	0.199713	1.75834e-25	2436	0.365785	0.035061	TRUE	NA	NA
IL12RB2	rs72932899	1	67442014	A	G	0.079131	3.70371e-11	2439	-0.347781	0.052571	TRUE	NA	NA
IL15	rs72726298	4	141327694	C	T	0.112274	5.25665e-12	2436	0.31004	0.044943	TRUE	NA	NA
IL15	rs6816507	4	141351860	C	A	0.062116	5.45514e-16	2439	-0.474212	0.058538	TRUE	NA	NA
IL15RA	rs3136618	10	5959733	T	C	0.480706	3.76514e-17	2436	-0.238003	0.028266	TRUE	NA	NA
IL15RA	rs3136611	10	5979584	G	A	0.437757	8.44002e-10	2434	-0.175925	0.028669	TRUE	NA	NA
IL16	rs1546467	15	81061017	G	A	0.535055	3.74973e-09	2439	-0.168028	0.028504	TRUE	NA	NA
IL16	rs4778892	15	81312048	C	T	0.381782	7.74048e-15	2267	0.234472	0.03017	TRUE	NA	NA
IL17B	rs394562	5	149399852	G	A	0.144909	3.52627e-09	2681	-0.227613	0.038546	TRUE	NA	NA
IL17D	rs2818979	13	20745284	T	C	0.300373	4.20109e-17	2680	0.247258	0.02941	TRUE	NA	NA
IL17RA	rs2845391	22	17045798	T	A	0.609881	3.8777e-128	2439	0.635369	0.026384	TRUE	NA	NA
IL17RB	rs6766099	3	53860385	T	C	0.102311	5.32161e-21	2683	0.416735	0.044321	TRUE	NA	NA
IL17RC	rs708567	3	9918386	T	C	0.523676	1.08424e-91	2682	0.516877	0.025451	TRUE	NA	NA
IL17RC	rs279545	3	9930809	G	A	0.202923	3.19823e-30	2634	-0.381991	0.03344	TRUE	NA	NA
IL17RE	rs372559	3	9921226	A	G	0.534129	4.31287e-18	2681	0.234102	0.027001	TRUE	NA	NA
IL18	rs12796114	11	112178417	C	A	0.25	1.41023e-08	2438	0.186366	0.032856	TRUE	NA	NA
IL18BP	rs149440923	11	71997603	G	A	0.01674	6.52461e-17	1583	-1.13271	0.135568	TRUE	NA	NA
IL18R1	rs6752589	2	102238838	A	G	0.265478	8.65639e-11	2439	0.208596	0.032147	TRUE	NA	NA
IL18R1	rs1420091	2	102300774	C	T	0.519128	1e-200	2431	-0.943618	0.021392	TRUE	NA	NA
IL18R1	rs11465597	2	102370753	G	A	0.110291	1.04029e-17	2439	-0.385917	0.045034	TRUE	NA	NA
IL18RAP	rs2310301	2	102456475	T	C	0.309771	3.02955e-08	2313	0.174987	0.031588	TRUE	NA	NA
IL1A	rs1143623	2	112838252	G	C	0.273678	3.95977e-09	2439	-0.187691	0.031888	TRUE	NA	NA
IL1R1	rs11888109	2	102048748	C	A	0.48975	4.38113e-57	2439	0.434063	0.02726	TRUE	NA	NA
IL1RL1	rs12613301	2	102142921	T	A	0.417729	2.08656e-09	2431	0.172939	0.028867	TRUE	NA	NA
IL1RL1	rs1420091	2	102300774	C	T	0.519128	1e-200	2431	-0.88508	0.022398	TRUE	NA	NA
IL1RL1	rs11465597	2	102370753	G	A	0.110291	5.31265e-17	2439	-0.377609	0.045063	TRUE	NA	NA
IL1RL1	rs17774267	2	102591895	C	G	0.846453	3.30856e-10	2439	-0.247559	0.039398	TRUE	NA	NA
IL1RL2	rs114815603	2	102188135	T	G	0.020139	7.33251e-11	2309	-0.67616	0.103806	TRUE	NA	NA
IL1RL2	rs1960510	2	102205805	T	C	0.402624	5.37329e-39	2439	0.368686	0.028224	TRUE	NA	NA
IL1RN	rs6761276	2	113074735	C	T	0.571751	8.71226e-12	2439	-0.195661	0.028663	TRUE	NA	NA
IL20RA	rs115139753	6	137050228	G	A	0.024836	3.30417e-22	2436	-0.875402	0.090335	TRUE	NA	NA
IL20RA	rs12207105	6	137057743	T	C	0.068266	2.0449e-33	2439	-0.664375	0.055155	TRUE	NA	NA
IL21R	rs12922976	16	27460543	C	T	0.159337	3.73478e-73	2683	-0.63706	0.035214	TRUE	NA	NA
IL23A	rs75274818	12	56233835	G	A	0.069325	6.05692e-17	2683	0.443772	0.053057	TRUE	NA	NA
IL27	rs117121893	16	28308898	T	C	0.016363	1.70097e-14	1864	0.975088	0.127106	TRUE	NA	NA
IL2RA	rs12722497	10	6053965	A	C	0.109016	3.03518e-16	2440	0.370314	0.045315	TRUE	NA	NA
IL32	rs125772	16	3114279	T	C	0.384042	1.83954e-09	2682	-0.167633	0.027886	TRUE	NA	NA
IL33	rs16924161	9	6230912	C	T	0.166872	1.58357e-09	2436	-0.230196	0.03814	TRUE	NA	NA
IL33	rs8172	9	6257898	A	G	0.087139	6.56002e-93	2387	0.967856	0.047338	TRUE	NA	NA
IL33	rs78757963	9	6282511	A	G	0.037241	8.7731e-16	2363	0.609584	0.075791	TRUE	NA	NA
IL34	rs8053536	16	70626643	A	G	0.555493	1.21992e-27	2676	0.293265	0.026918	TRUE	NA	NA
IL4	rs2023823	5	132697114	G	A	0.726462	4.41525e-23	2634	0.300272	0.030349	TRUE	NA	NA
IL4R	rs4238955	16	27305255	G	T	0.706343	2.93989e-17	2680	-0.250082	0.029599	TRUE	NA	NA
IL5	rs2070730	5	132484108	A	G	0.316418	6.57332e-23	2680	0.284305	0.028851	TRUE	NA	NA
IL6ST	rs7727814	5	56024538	T	C	0.152642	7.29954e-10	2555	0.237827	0.038612	TRUE	NA	NA
IL7	rs2717538	8	78720914	G	A	0.718598	4.67338e-132	2667	0.672934	0.027519	TRUE	NA	NA
IL9	rs11953030	5	135862309	T	G	0.193852	4.84975e-19	2440	-0.317716	0.035636	TRUE	NA	NA
IMPA1	rs2400589	8	81663548	T	C	0.302612	1.54355e-63	2680	-0.475815	0.028277	TRUE	NA	NA
IMPA2	rs727746	18	12064605	G	A	0.329516	2.5146e-22	2314	-0.297909	0.030654	TRUE	NA	NA
IMPDH1	rs113766440	7	128504736	G	A	0.427677	1.56054e-13	2475	-0.209777	0.028418	TRUE	NA	NA
IMPG1	rs9360941	6	75802545	A	G	0.721519	2.66052e-08	2607	0.170842	0.030714	TRUE	NA	NA
IMPG1	rs12528500	6	75931393	C	A	0.143765	5.83196e-22	2438	0.385897	0.040062	TRUE	NA	NA
IMPG2	rs62275192	3	100956067	A	G	0.911066	9.53972e-09	2440	0.286671	0.049954	TRUE	NA	NA
IMPG2	rs4308251	3	101208033	A	G	0.229517	1.79976e-47	2673	0.45328	0.031319	TRUE	NA	NA
INHA	rs62191614	2	219566736	C	A	0.244689	1.17699e-36	2683	0.390109	0.030848	TRUE	NA	NA
INSL5	rs7525761	1	66773663	A	G	0.859959	1.11563e-08	2435	-0.234303	0.041018	TRUE	NA	NA
INSR	rs1799815	19	7125508	A	G	0.066716	5.01319e-37	2683	-0.675453	0.053131	TRUE	NA	NA
IPP	rs7547414	1	45605749	G	A	0.709087	2.2934e-17	2542	0.258166	0.030452	TRUE	NA	NA
IRAK2	rs776516	3	10233182	C	T	0.575401	7.16386e-29	2679	0.301264	0.027019	TRUE	NA	NA
ISLR2	rs12912578	15	74180732	G	A	0.21298	5.18962e-23	2681	-0.323651	0.032765	TRUE	NA	NA
ITGA1	rs17209760	5	52797197	G	C	0.308881	1.16881e-11	2556	0.203537	0.030002	TRUE	NA	NA
ITGA1	rs17209816	5	52799596	T	C	0.025903	1.61369e-09	1911	-0.608538	0.100875	TRUE	NA	NA
ITGA2	rs26681	5	52990180	T	C	0.646926	9.74486e-25	2440	0.301135	0.029325	TRUE	NA	NA
ITGA2	rs77783100	5	53099580	C	T	0.03994	2.18496e-16	2679	0.565805	0.068904	TRUE	NA	NA
ITGA3	rs878070	17	50065611	T	C	0.125652	2.26066e-46	2682	-0.567733	0.039708	TRUE	NA	NA
ITGA4	rs6734603	2	181174002	C	T	0.754818	7.93118e-13	2439	0.235911	0.032938	TRUE	NA	NA
ITGA5	rs17112105	12	54428254	C	T	0.071189	5.08924e-22	2683	0.503464	0.052192	TRUE	NA	NA
ITGA6	rs6705620	2	172237403	A	T	0.735957	1.19246e-12	2439	0.228458	0.032149	TRUE	NA	NA
ITGA6	rs16860332	2	172414163	G	C	0.126896	2.99493e-32	2439	0.494564	0.041833	TRUE	NA	NA
ITGA6	rs1574028	2	172469112	A	C	0.08873	6.46616e-09	2440	-0.290201	0.049998	TRUE	NA	NA
ITGA7	rs2293412	12	55697833	A	G	0.488073	3.01088e-47	2683	0.379813	0.026308	TRUE	NA	NA
ITGA8	rs10796307	10	15507549	C	A	0.719101	5.09563e-32	2225	-0.38113	0.032361	TRUE	NA	NA
ITGA8	rs896432	10	15614274	A	C	0.46291	3.65706e-49	2440	0.40546	0.027511	TRUE	NA	NA
ITGA8	rs7071878	10	15693863	C	T	0.178988	5.9246e-10	2313	-0.235559	0.03804	TRUE	NA	NA
ITGA9	rs4678564	3	37395813	T	C	0.382979	1.30943e-36	2679	0.345027	0.027302	TRUE	NA	NA
ITGA9	rs34486464	3	37631925	A	G	0.240877	5.64426e-33	2439	-0.389257	0.032542	TRUE	NA	NA
ITGAD	rs11640184	16	31410116	C	T	0.619975	1.18604e-20	2438	0.270145	0.028992	TRUE	NA	NA
ITGAV	rs2165655	2	186554924	T	C	0.343145	3.45605e-125	2429	-0.647645	0.027214	TRUE	NA	NA
ITGAV	rs2682865	2	186725213	G	A	0.154606	5.71537e-17	2681	0.312152	0.03729	TRUE	NA	NA
ITGAX	rs1106398	16	31359131	T	C	0.54247	1.13074e-22	2437	0.276359	0.028201	TRUE	NA	NA
ITGB1	rs2488305	10	32876298	G	A	0.143741	1.1643e-09	2668	0.235816	0.038753	TRUE	NA	NA
ITGB2	rs760462	21	44908184	T	C	0.184578	7.37297e-31	2438	-0.41515	0.035943	TRUE	NA	NA
ITGB2	rs760452	21	44920726	C	T	0.452195	5.35566e-12	2437	-0.196549	0.028503	TRUE	NA	NA
ITGB3	rs7210182	17	47249774	A	G	0.210664	1.15789e-33	2682	-0.39429	0.032606	TRUE	NA	NA
ITGB5	rs4234221	3	124719482	T	C	0.13921	1.87384e-09	2683	0.235367	0.039173	TRUE	NA	NA
ITGB8	rs2230398	7	20381867	C	T	0.427452	1.16941e-11	2681	-0.185683	0.027371	TRUE	NA	NA
ITIH2	rs59778740	10	7710092	A	T	0.017921	9.68892e-10	2232	-0.68412	0.111886	TRUE	NA	NA
ITIH2	rs7907897	10	7752685	G	T	0.558604	2.29077e-73	2679	0.470486	0.025968	TRUE	NA	NA
ITIH3	rs4687672	3	52846527	A	G	0.247204	2.3658e-17	2682	0.2647	0.031236	TRUE	NA	NA
ITIH4	rs9856575	3	52476576	G	A	0.0202	1.12822e-08	2401	-0.581795	0.101886	TRUE	NA	NA
ITIH4	rs3733047	3	52837913	A	G	0.242639	1e-200	2683	0.885636	0.026866	TRUE	NA	NA
ITIH4	rs35230793	3	52863220	A	G	0.100261	4.932e-58	2683	-0.697178	0.043413	TRUE	NA	NA
ITK	rs62382966	5	157221334	G	C	0.122541	2.19066e-09	2440	0.259294	0.043338	TRUE	NA	NA
ITM2B	rs146715199	13	48119232	A	G	0.020323	1.0142e-08	2288	0.595873	0.104022	TRUE	NA	NA
ITPR2	rs10771293	12	26690985	T	C	0.482964	1.26413e-10	2436	0.182844	0.02843	TRUE	NA	NA
ITPR2	rs12582913	12	26724326	G	A	0.521211	2.72462e-75	2428	0.494234	0.026918	TRUE	NA	NA
ITPR2	rs11048747	12	26857584	A	G	0.12887	1.34193e-12	2681	0.286304	0.040382	TRUE	NA	NA
IVNS1ABP	rs72739697	1	185072240	T	G	0.072776	4.51079e-09	2439	-0.320973	0.054733	TRUE	NA	NA
JAG1	rs2423507	20	10633691	G	C	0.352777	8.14533e-11	2683	0.184196	0.028347	TRUE	NA	NA
JAG1	rs2015108	20	11237254	C	G	0.488706	9.43894e-14	2435	0.211132	0.028346	TRUE	NA	NA
JAK1	rs2230588	1	64844806	T	C	0.751772	3.6382e-117	2681	0.664754	0.028889	TRUE	NA	NA
JAK1	rs2935410	1	65044693	T	C	0.196473	1.69548e-08	2438	-0.201985	0.03581	TRUE	NA	NA
JAK2	rs295260	9	4842773	A	G	0.121516	1.4238e-17	2440	-0.36841	0.043174	TRUE	NA	NA
JAM2	rs7277522	21	25632157	A	G	0.10082	7.21493e-39	2683	0.573353	0.043968	TRUE	NA	NA
JAM2	rs192661911	21	25653617	T	C	0.022311	5.14487e-09	2129	-0.601418	0.10294	TRUE	NA	NA
JAM3	rs7936421	11	134150006	C	T	0.138837	1.25292e-09	2683	0.238144	0.039212	TRUE	NA	NA
KAT2B	rs3828349	3	20072552	C	T	0.403702	1.4081e-63	2674	0.446091	0.026502	TRUE	NA	NA
KBTBD11	rs755542	8	1898592	T	C	0.070082	1.0877e-08	2440	0.318422	0.055703	TRUE	NA	NA
KBTBD12	rs16838953	3	127916361	G	T	0.047951	5.47155e-106	2440	-1.3396	0.061264	TRUE	NA	NA
KBTBD2	rs11762628	7	32886959	C	T	0.321828	3.39177e-35	2680	0.352006	0.028436	TRUE	NA	NA
KBTBD7	rs498883	13	41173784	A	G	0.153826	5.21747e-15	1895	0.346601	0.044314	TRUE	NA	NA
KCNA1	rs7968137	12	5012738	C	T	0.335864	3.14679e-11	2437	-0.199568	0.030058	TRUE	NA	NA
KCNA5	rs887354	12	5040367	T	A	0.155123	6.38575e-42	2440	0.517264	0.03813	TRUE	NA	NA
KCNB2	rs6993128	8	72522921	C	T	0.274088	1.96068e-09	2439	0.191221	0.031865	TRUE	NA	NA
KCNC2	rs6582277	12	75085304	C	A	0.106304	1.67471e-13	2427	0.339535	0.046054	TRUE	NA	NA
KCNC4	rs2603592	1	110216442	T	A	0.481903	1.12259e-35	2680	0.331337	0.026576	TRUE	NA	NA
KCNC4	rs814319	1	110246485	A	G	0.365519	1.05216e-10	2439	0.190421	0.02948	TRUE	NA	NA
KCNE1	rs60528466	21	34585137	T	C	0.064139	3.7355e-08	2440	0.319549	0.058069	TRUE	NA	NA
KCNF1	rs1734411	2	10834165	C	T	0.540067	4.03629e-16	2683	0.220191	0.027059	TRUE	NA	NA
KCNG1	rs6096233	20	51025462	G	A	0.102777	5.71363e-10	2413	0.291501	0.04703	TRUE	NA	NA
KCNG4	rs7185306	16	84199990	T	C	0.378404	2.17137e-71	2681	-0.47556	0.026618	TRUE	NA	NA
KCNG4	rs39553	16	84220681	G	A	0.546516	3.31326e-48	2440	-0.402314	0.027577	TRUE	NA	NA
KCNG4	rs244831	16	84301739	C	G	0.215634	1.57843e-10	2437	-0.220973	0.03454	TRUE	NA	NA
KCNH1	rs17260690	1	210697999	A	C	0.112313	7.51072e-11	2680	0.279416	0.042921	TRUE	NA	NA
KCNH5	rs8005173	14	62666145	C	T	0.490905	2.29776e-13	2364	0.210863	0.028766	TRUE	NA	NA
KCNH5	rs4899108	14	63204516	G	A	0.324385	6.93247e-16	2440	-0.243586	0.030178	TRUE	NA	NA
KCNH5	rs10140212	14	63279382	C	T	0.125047	3.49286e-08	2683	-0.226321	0.041039	TRUE	NA	NA
KCNJ1	rs4937378	11	128873123	T	C	0.230517	2.49027e-09	2438	-0.201267	0.033758	TRUE	NA	NA
KCNJ10	rs1186686	1	160056993	A	G	0.532463	8.95378e-19	2680	-0.238744	0.026984	TRUE	NA	NA
KCNJ11	rs35271178	11	17389473	C	T	0.437721	1.80909e-19	2545	0.25098	0.027812	TRUE	NA	NA
KCNJ12	rs9902386	17	21376873	G	T	0.699438	5.55614e-14	2314	-0.23814	0.031675	TRUE	NA	NA
KCNJ4	rs196065	22	38455824	C	T	0.629678	3.09145e-20	2672	0.257012	0.027888	TRUE	NA	NA
KCNJ6	rs860796	21	37635934	G	A	0.283839	1.23927e-21	2438	0.297963	0.031185	TRUE	NA	NA
KCNJ9	rs7512587	1	160063353	C	T	0.545099	1.30317e-24	2683	0.275411	0.026894	TRUE	NA	NA
KCNK1	rs681828	1	233627155	G	A	0.646926	3.31365e-17	2440	0.249041	0.029525	TRUE	NA	NA
KCNK1	rs10910238	1	233656740	C	T	0.134836	5.34999e-18	2440	0.35693	0.041284	TRUE	NA	NA
KCNK12	rs12619323	2	47519368	G	C	0.342623	2.37568e-15	2440	-0.235877	0.029783	TRUE	NA	NA
KCNK15	rs1061098	20	44727515	T	C	0.342154	1.00218e-10	2683	-0.184638	0.028552	TRUE	NA	NA
KCNK17	rs16891961	6	39340255	G	A	0.283108	6.69455e-14	2439	0.235468	0.031422	TRUE	NA	NA
KCNK2	rs28545309	1	215082634	T	C	0.150533	4.60029e-09	2438	0.233085	0.039769	TRUE	NA	NA
KCNK4	rs2286614	11	64300838	T	C	0.14883	4.54129e-25	2607	0.394404	0.038136	TRUE	NA	NA
KCNK5	rs1963857	6	39234756	C	G	0.305704	8.31756e-17	2437	-0.255277	0.030658	TRUE	NA	NA
KCNK6	rs34614180	19	38319752	T	C	0.036742	1.02294e-29	2640	0.808816	0.071439	TRUE	NA	NA
KCNK7	rs10896019	11	65597233	A	G	0.264508	5.13526e-15	2671	-0.239952	0.03067	TRUE	NA	NA
KCNMA1	rs2619617	10	77633574	A	C	0.527915	2.52325e-19	2436	-0.253759	0.028234	TRUE	NA	NA
KCNN3	rs11577391	1	154744675	G	A	0.285861	1.25368e-36	2440	0.387998	0.030694	TRUE	NA	NA
KCNN3	rs78740479	1	154793446	G	A	0.087536	4.71582e-08	2439	-0.275022	0.050355	TRUE	NA	NA
KCNN3	rs4845677	1	154865574	T	C	0.404584	3.34423e-60	2683	-0.43405	0.026521	TRUE	NA	NA
KCNQ1	rs77059665	11	2521787	T	C	0.04059	2.73741e-11	2439	0.478883	0.071904	TRUE	NA	NA
KCNQ1	rs231842	11	2701592	T	C	0.5	6.10713e-10	2439	0.175813	0.028414	TRUE	NA	NA
KCNQ3	rs7820317	8	132362575	A	G	0.329844	4.96502e-11	2436	-0.198511	0.030206	TRUE	NA	NA
KCNQ5	rs1572209	6	72462179	G	A	0.590181	3.05176e-08	2434	0.1604	0.028961	TRUE	NA	NA
KCNS1	rs4499491	20	45092778	A	C	0.398956	5.12795e-28	2682	0.299327	0.027277	TRUE	NA	NA
KCNS1	rs62206433	20	45121477	C	T	0.192652	1.8653e-09	2681	0.206693	0.034397	TRUE	NA	NA
KCNS2	rs10808360	8	98424126	G	A	0.172407	1.39177e-09	2439	0.22786	0.037623	TRUE	NA	NA
KCNS3	rs10153915	2	18100682	T	C	0.324928	1.01678e-33	2439	0.359371	0.029692	TRUE	NA	NA
KCNT1	rs13301711	9	135712008	T	C	0.263223	9.08353e-09	2439	0.185597	0.032294	TRUE	NA	NA
KCNT2	rs11807331	1	196458681	C	T	0.318613	4.42742e-11	2423	0.201346	0.030558	TRUE	NA	NA
KCNV2	rs1060812	9	2783788	C	T	0.637988	1.73331e-18	2435	0.25756	0.029357	TRUE	NA	NA
KCNV2	rs73639226	9	2823388	G	C	0.037798	2.29051e-11	2434	-0.497949	0.074474	TRUE	NA	NA
KDM1A	rs10429877	1	22982061	C	T	0.172819	4.44813e-14	2682	-0.2697	0.035735	TRUE	NA	NA
KDM1B	rs4712328	6	18175233	C	T	0.229866	4.08035e-29	2682	-0.355243	0.031718	TRUE	NA	NA
KDM4A	rs72678674	1	43759017	A	G	0.251399	1.20994e-08	2681	0.178305	0.031291	TRUE	NA	NA
KDR	rs6554237	4	55159194	C	T	0.519057	1.50472e-10	2440	0.181982	0.028413	TRUE	NA	NA
KDSR	rs2849370	18	63336268	G	A	0.72556	5.99706e-42	2680	0.401809	0.029609	TRUE	NA	NA
KDSR	rs9946122	18	63379034	G	A	0.12951	2.96123e-12	2633	0.283839	0.040667	TRUE	NA	NA
KERA	rs1920732	12	91069244	A	G	0.163316	7.20063e-12	2437	0.263049	0.038381	TRUE	NA	NA
KHK	rs4665943	2	27073017	T	C	0.349739	3.53476e-16	2682	0.230605	0.028283	TRUE	NA	NA
KL	rs59470702	13	33010551	A	G	0.230217	3.1186e-09	2439	0.200091	0.033769	TRUE	NA	NA
KL	rs562020	13	33017932	G	A	0.65041	4.03524e-29	2440	-0.327931	0.029277	TRUE	NA	NA
KLHL1	rs6562601	13	70026892	G	A	0.328937	1.21134e-52	2426	-0.44567	0.029186	TRUE	NA	NA
KLHL1	rs9572406	13	70242006	T	G	0.110058	1.11258e-15	2426	0.362837	0.045277	TRUE	NA	NA
KLHL12	rs114170147	1	202927014	C	G	0.057047	3.88551e-43	2682	-0.783397	0.056893	TRUE	NA	NA
KLHL23	rs12995683	2	169656690	A	G	0.407385	3.53477e-14	1679	-0.26168	0.034536	TRUE	NA	NA
KLHL25	rs6496235	15	85800197	T	C	0.244057	2.83958e-12	2440	0.230512	0.032999	TRUE	NA	NA
KLHL29	rs12989910	2	23381741	C	T	0.325953	1.28876e-28	2439	0.330741	0.029803	TRUE	NA	NA
KLHL32	rs1766468	6	97053700	G	A	0.846118	4.75862e-25	2151	0.426334	0.041241	TRUE	NA	NA
KLHL35	rs3018101	11	75430717	C	T	0.604586	1.31834e-20	2682	0.255797	0.027485	TRUE	NA	NA
KLHL36	rs3803626	16	84666233	A	G	0.229594	3.36881e-38	2683	0.406971	0.031494	TRUE	NA	NA
KLHL36	rs11866683	16	84685698	A	G	0.175933	1.04907e-12	2680	0.253167	0.035538	TRUE	NA	NA
KLHL5	rs2163274	4	39118015	T	C	0.579051	2.9265e-22	2549	-0.270308	0.027858	TRUE	NA	NA
KLHL6	rs4065336	3	183512782	G	C	0.436474	1.89938e-11	2314	0.197075	0.029355	TRUE	NA	NA
KLHL7	rs76479116	7	23066275	A	T	0.183272	1.76441e-11	2439	0.246576	0.036669	TRUE	NA	NA
KLHL9	rs11791015	9	21329434	A	C	0.032868	2.95555e-34	2434	-0.952371	0.078037	TRUE	NA	NA
KLHL9	rs618507	9	21345768	A	G	0.168407	4.68573e-38	2681	0.456684	0.03541	TRUE	NA	NA
KLKB1	rs12512328	4	186161909	A	T	0.125103	6.00662e-18	2438	-0.368088	0.04264	TRUE	NA	NA
KLKB1	rs10030889	4	186180648	T	C	0.045902	1.41003e-13	2440	-0.500295	0.06765	TRUE	NA	NA
KLKB1	rs34416159	4	186194964	C	T	0.019018	6.20673e-10	1630	0.783939	0.126747	TRUE	NA	NA
KLKB1	rs62350518	4	186197204	T	C	0.174059	3.80685e-194	2683	0.928203	0.031228	TRUE	NA	NA
KLKB1	rs4253425	4	186284775	T	C	0.12281	4.39111e-15	2683	-0.322539	0.041123	TRUE	NA	NA
KLRC1	rs61918138	12	10221455	G	A	0.029412	6.81367e-10	2397	0.523312	0.084811	TRUE	NA	NA
KLRC1	rs16915318	12	10550852	T	C	0.159557	1e-200	2438	1.0833	0.032373	TRUE	NA	NA
KLRC2	rs12819494	12	10398942	T	C	0.142593	1e-200	2430	1.24627	0.032308	TRUE	NA	NA
KLRC2	rs61610254	12	10446176	A	G	0.190574	9.05256e-127	2440	-0.785489	0.032796	TRUE	NA	NA
KLRC2	rs11053860	12	10564914	C	T	0.406314	6.48839e-11	2439	-0.188778	0.0289	TRUE	NA	NA
KLRD1	rs11834419	12	10214207	A	G	0.070287	3.77764e-09	2440	0.327713	0.055604	TRUE	NA	NA
KLRD1	rs4326887	12	10223289	T	G	0.103689	7.1606e-19	2440	-0.410053	0.046217	TRUE	NA	NA
KLRD1	rs35567183	12	10224547	G	C	0.055123	3.4566e-36	2440	0.763583	0.06079	TRUE	NA	NA
KLRK1	rs71450040	12	10373279	A	G	0.118648	2.69942e-67	2440	0.723972	0.041771	TRUE	NA	NA
KLRK1	rs10845156	12	10523799	C	G	0.234606	6.17699e-11	2436	-0.219176	0.033516	TRUE	NA	NA
KMO	rs3765804	1	241532645	A	T	0.03215	2.4582e-14	2395	-0.617042	0.080934	TRUE	NA	NA
KNG1	rs1523435	3	186718517	G	A	0.672911	1e-200	2429	0.818254	0.025682	TRUE	NA	NA
KNG1	rs73185688	3	186827819	G	C	0.101313	5.92723e-09	2438	0.274265	0.047134	TRUE	NA	NA
KRT18	rs11170287	12	52847842	G	A	0.280443	5.07901e-09	2439	-0.184993	0.031652	TRUE	NA	NA
KRT8	rs7315310	12	52937360	G	A	0.593018	4.10796e-09	2306	-0.17493	0.029751	TRUE	NA	NA
KSR1	rs4795773	17	27593937	C	G	0.121178	5.38078e-26	2682	0.432317	0.040999	TRUE	NA	NA
KSR2	rs2393330	12	117965742	T	C	0.205617	2.70452e-08	2439	-0.195722	0.035205	TRUE	NA	NA
KYNU	rs79099467	2	142893461	G	A	0.043103	2.86187e-19	2436	0.62284	0.069406	TRUE	NA	NA
KYNU	rs62169865	2	142908780	A	G	0.095641	8.10591e-12	2363	0.334851	0.048979	TRUE	NA	NA
L3MBTL1	rs4812717	20	43525187	C	T	0.616692	6.11607e-19	2678	0.246237	0.027698	TRUE	NA	NA
LACTB	rs80112280	15	62920713	T	C	0.054713	3.90496e-08	2440	-0.343769	0.062559	TRUE	NA	NA
LACTB	rs4775633	15	63145547	A	G	0.502795	1.11071e-113	2683	0.566822	0.025014	TRUE	NA	NA
LACTB	rs8039273	15	63169164	A	G	0.879053	5.89357e-28	2683	0.448955	0.04096	TRUE	NA	NA
LAMA1	rs2045781	18	7094613	C	T	0.096556	4.96726e-43	2439	-0.642218	0.046701	TRUE	NA	NA
LAMA2	rs7454335	6	128833478	C	T	0.193238	3.09915e-44	2440	0.486759	0.03489	TRUE	NA	NA
LAMA3	rs4800521	18	23892488	G	C	0.024339	1.20361e-09	2383	-0.567108	0.093278	TRUE	NA	NA
LAMB1	rs57860394	7	107867730	C	T	0.177041	3.36649e-13	2683	0.25779	0.035416	TRUE	NA	NA
LAMB3	rs59815577	1	209618899	C	T	0.025766	2.48762e-14	1436	-0.880113	0.115462	TRUE	NA	NA
LAMB3	rs3737913	1	209622922	A	G	0.259221	1.98753e-33	2440	0.382364	0.031737	TRUE	NA	NA
LAMC1	rs10797801	1	183002830	G	T	0.595745	1.72555e-28	2679	0.301391	0.027222	TRUE	NA	NA
LAMC2	rs139357948	1	183180082	T	G	0.025347	3.91897e-08	2308	0.511194	0.093038	TRUE	NA	NA
LAMC2	rs2276543	1	183186170	A	G	0.270406	1e-200	2683	0.822169	0.026319	TRUE	NA	NA
LAMC2	rs587387	1	183244146	T	G	0.075205	3.13729e-08	2440	0.2985	0.053943	TRUE	NA	NA
LAMC2	rs143648869	1	183679443	T	G	0.029851	3.80119e-08	1675	0.553407	0.100622	TRUE	NA	NA
LAMC3	rs10901334	9	131053956	T	C	0.453704	4.60772e-19	2430	0.252937	0.028352	TRUE	NA	NA
LAP3	rs1860592	4	17575405	G	C	0.640777	1.41958e-48	2678	-0.401369	0.027404	TRUE	NA	NA
LATS1	rs35830138	6	149668635	C	T	0.364454	1.99806e-52	2667	0.415779	0.027287	TRUE	NA	NA
LATS2	rs9509495	13	21037652	C	T	0.158467	1.0698e-16	2439	0.320804	0.038666	TRUE	NA	NA
LBP	rs2232590	20	38355270	G	C	0.159287	1.0502e-10	2439	0.250602	0.038796	TRUE	NA	NA
LCN2	rs12344990	9	128140317	G	C	0.041455	7.39494e-11	2557	0.453102	0.069575	TRUE	NA	NA
LCN8	rs10747034	9	136759000	T	C	0.362749	1.63109e-96	2510	0.565006	0.027103	TRUE	NA	NA
LCN9	rs12684107	9	135662901	A	G	0.476816	1.25223e-46	2437	0.394893	0.02754	TRUE	NA	NA
LCTL	rs12909013	15	66567114	G	A	0.354953	1.13065e-26	2675	0.29912	0.027981	TRUE	NA	NA
LDLR	rs1433099	19	11131982	C	T	0.732984	3.45192e-12	2674	-0.213145	0.030633	TRUE	NA	NA
LEFTY1	rs79487654	1	225870371	G	A	0.121611	2.58066e-47	2545	-0.595664	0.041228	TRUE	NA	NA
LEFTY1	rs138878908	1	225916436	A	G	0.027788	4.2822e-08	2681	0.452683	0.082624	TRUE	NA	NA
LEFTY1	rs360065	1	225917365	C	T	0.050876	1.00559e-09	2683	0.376872	0.061696	TRUE	NA	NA
LEFTY1	rs77157663	1	225924245	C	T	0.060194	3.19208e-48	2683	0.806103	0.055246	TRUE	NA	NA
LEFTY1	rs77675285	1	225925202	G	A	0.097761	2.68748e-89	2680	-0.859351	0.042891	TRUE	NA	NA
LEFTY2	rs2292568	1	225839958	T	C	0.041185	3.21722e-26	2683	0.712938	0.067304	TRUE	NA	NA
LEFTY2	rs73131849	1	225920500	T	C	0.1489	1.32357e-10	2683	-0.244487	0.038056	TRUE	NA	NA
LEPR	rs80131221	1	65246478	C	T	0.055761	1.48291e-08	2439	-0.351095	0.061992	TRUE	NA	NA
LEPR	rs61779782	1	65468908	G	A	0.414802	1.54508e-66	2682	-0.453109	0.026296	TRUE	NA	NA
LGALS3	rs8021940	14	55252997	A	G	0.431742	1.05926e-19	2681	-0.246652	0.027156	TRUE	NA	NA
LGALS7	rs11671359	19	38780970	A	T	0.208952	1.34312e-68	2558	0.568819	0.032497	TRUE	NA	NA
LGALS8	rs1891240	1	236531294	A	G	0.29698	6.05377e-108	2682	0.606713	0.02749	TRUE	NA	NA
LGALS9	rs11080241	17	27634451	A	G	0.23695	4.05531e-19	2682	-0.282746	0.031643	TRUE	NA	NA
LGMN	rs12889434	14	92710956	T	C	0.576808	1.77856e-50	2682	0.396729	0.026553	TRUE	NA	NA
LGR5	rs73152352	12	71377819	G	T	0.168102	1.14817e-14	2439	-0.292095	0.037828	TRUE	NA	NA
LGR6	rs930735	1	202216851	G	A	0.452811	7.6772e-37	2437	-0.353396	0.027871	TRUE	NA	NA
LHCGR	rs2140551	2	48595242	G	A	0.445264	1.42034e-31	2439	-0.327742	0.028034	TRUE	NA	NA
LIFR	rs11739752	5	38638322	C	T	0.502462	2.01543e-26	2437	0.297878	0.028005	TRUE	NA	NA
LIMK1	rs2527839	7	74096561	C	G	0.118755	1.1635e-19	2682	0.377175	0.041574	TRUE	NA	NA
LIMK2	rs2283881	22	31242946	A	G	0.723611	1.03541e-77	2681	0.536083	0.028728	TRUE	NA	NA
LINGO1	rs907393	15	77611105	T	C	0.374953	6.56001e-31	2679	0.318381	0.027541	TRUE	NA	NA
LINGO1	rs11631704	15	77872758	T	A	0.600895	2.34525e-08	2681	0.154831	0.027726	TRUE	NA	NA
LINGO2	rs11795116	9	27908387	T	A	0.366079	2.27518e-10	2438	-0.186984	0.029486	TRUE	NA	NA
LINGO2	rs74349461	9	29465983	G	A	0.035465	3.50136e-10	2439	0.48188	0.076796	TRUE	NA	NA
LIPA	rs12246667	10	89216889	T	C	0.242255	2.78467e-26	2679	0.33131	0.031237	TRUE	NA	NA
LIPC	rs28829404	15	58379641	C	T	0.042025	6.83186e-09	2439	0.410706	0.070872	TRUE	NA	NA
LIPG	rs7230869	18	49630634	T	C	0.329643	4.08222e-09	2439	0.177863	0.030245	TRUE	NA	NA
LIPG	rs12150830	18	49729125	C	T	0.548831	1.40404e-43	2437	0.383671	0.027716	TRUE	NA	NA
LIPG	rs78355923	18	49763071	G	C	0.189422	3.06438e-10	2439	0.228189	0.036247	TRUE	NA	NA
LIPH	rs16860081	3	185500487	A	C	0.46348	3.18232e-51	2437	-0.413646	0.027475	TRUE	NA	NA
LIPI	rs8127547	21	14111003	T	C	0.178711	7.32609e-19	2311	0.334894	0.037757	TRUE	NA	NA
LIPJ	rs1555841	10	88622118	T	C	0.423851	4.87598e-12	2436	0.198373	0.028712	TRUE	NA	NA
LNPEP	rs2927619	5	96847014	A	G	0.662921	2.07404e-08	2670	-0.161333	0.02878	TRUE	NA	NA
LNPEP	rs139788761	5	96915013	A	T	0.057467	2.76555e-16	2558	0.485273	0.059302	TRUE	NA	NA
LOX	rs17352041	5	122028215	C	T	0.199139	7.68758e-15	2438	0.275337	0.035424	TRUE	NA	NA
LOXL1	rs6495085	15	73928972	C	G	0.169537	3.31818e-16	2439	0.307248	0.037648	TRUE	NA	NA
LOXL2	rs56187610	8	23384813	T	C	0.118151	5.30606e-09	2683	-0.245317	0.042026	TRUE	NA	NA
LPA	rs77348928	6	160591998	A	G	0.138547	1.80628e-22	2436	-0.396749	0.040683	TRUE	NA	NA
LPAR1	rs6833	9	110873411	T	C	0.407753	1.61939e-24	2683	-0.278527	0.027254	TRUE	NA	NA
LPAR1	rs28700160	9	111038510	A	G	0.245484	3.6507e-08	2436	-0.182191	0.033084	TRUE	NA	NA
LPAR3	rs17377100	1	84762160	C	A	0.13832	6.16352e-43	2440	-0.548741	0.039949	TRUE	NA	NA
LPAR3	rs10159252	1	84824814	C	A	0.054004	1.49059e-08	2435	0.356661	0.062985	TRUE	NA	NA
LPAR3	rs1325276	1	84869315	T	G	0.133251	1.24035e-17	2439	0.3549	0.041513	TRUE	NA	NA
LPAR3	rs6694592	1	84901126	C	T	0.275954	4.42774e-24	2437	0.317736	0.031392	TRUE	NA	NA
LPL	rs150331294	8	19932487	A	T	0.145082	2.5857e-21	2440	0.378354	0.039918	TRUE	NA	NA
LRIG3	rs141646889	12	58914885	T	C	0.059221	7.41666e-15	2440	-0.46592	0.059909	TRUE	NA	NA
LRIT2	rs10788311	10	84069041	G	T	0.6703	4.04589e-12	2431	0.20952	0.03021	TRUE	NA	NA
LRIT2	rs4933969	10	84163985	G	A	0.13791	1.16793e-09	2440	-0.250713	0.041205	TRUE	NA	NA
LRIT2	rs7099098	10	84190650	T	C	0.333458	4.8515e-132	2678	0.640756	0.026205	TRUE	NA	NA
LRIT2	rs4384336	10	84526785	T	G	0.194501	1.82516e-10	2437	0.228811	0.03589	TRUE	NA	NA
LRP8	rs11206133	1	53273705	G	A	0.404112	1.97598e-15	2675	-0.218728	0.027538	TRUE	NA	NA
LRPAP1	rs13131153	4	3434724	T	C	0.137957	2.0354e-17	2682	0.331784	0.039071	TRUE	NA	NA
LRPAP1	rs1741550	4	3515322	C	T	0.318657	4.59659e-191	2680	0.751029	0.025472	TRUE	NA	NA
LRPAP1	rs10012014	4	3532851	G	C	0.427479	1.89875e-17	2682	-0.231494	0.027235	TRUE	NA	NA
LRRC17	rs6963884	7	102806894	A	G	0.058889	5.86384e-22	2683	0.549119	0.05701	TRUE	NA	NA
LRRC55	rs688873	11	57076180	T	C	0.707598	1.7009e-29	2435	0.346336	0.030711	TRUE	NA	NA
LRRC55	rs61058019	11	57179589	A	G	0.054976	1.78882e-09	2683	0.357898	0.059492	TRUE	NA	NA
LRRK1	rs78409106	15	100922528	T	C	0.025383	3.31464e-11	2285	-0.617803	0.093157	TRUE	NA	NA
LRRK1	rs13329230	15	101084034	T	C	0.159481	2.63839e-11	2273	0.267414	0.040119	TRUE	NA	NA
LRRK2	rs2638263	12	40152998	A	T	0.480595	3.0178e-16	2422	-0.231851	0.028369	TRUE	NA	NA
LRRK2	rs7137665	12	40322213	T	C	0.650744	1.08703e-62	2554	0.465662	0.027865	TRUE	NA	NA
LRRK2	rs17444103	12	40327357	C	T	0.022901	1.71953e-14	2096	0.781055	0.101832	TRUE	NA	NA
LRRN1	rs2256225	3	3801193	C	T	0.341943	3.64017e-12	2439	0.207743	0.029889	TRUE	NA	NA
LRRN1	rs2596861	3	3951875	T	G	0.323244	5.72385e-09	2676	0.169158	0.029042	TRUE	NA	NA
LSS	rs9974665	21	46213875	G	C	0.403731	2.9646e-83	2680	0.504143	0.02608	TRUE	NA	NA
LSS	rs12626184	21	46295382	T	C	0.290967	4.90729e-21	2679	-0.278499	0.029592	TRUE	NA	NA
LTA	rs45457097	6	31558769	A	G	0.125833	2.89545e-20	2551	0.382978	0.041525	TRUE	NA	NA
LTA4H	rs77756364	12	95986975	T	C	0.143501	3.8944e-09	2439	0.238801	0.040553	TRUE	NA	NA
LTB4R	rs2281472	14	24306640	C	T	0.238912	3.31751e-28	2683	-0.344853	0.031314	TRUE	NA	NA
LTBP1	rs4952314	2	32882944	C	A	0.592327	3.55346e-37	2437	0.359569	0.028224	TRUE	NA	NA
LTBP1	rs150720	2	32944832	G	T	0.384694	3.77273e-15	2437	0.228592	0.029075	TRUE	NA	NA
LTBP1	rs116713089	2	33134498	A	G	0.073421	9.46111e-17	2438	-0.45001	0.054144	TRUE	NA	NA
LTBP2	rs11623040	14	74496743	C	T	0.86291	9.85983e-21	2440	0.381868	0.040896	TRUE	NA	NA
LTBR	rs10849448	12	6384185	G	A	0.750513	8.93203e-98	2437	-0.639291	0.030464	TRUE	NA	NA
LTF	rs885485	3	46469678	A	C	0.404303	2.3315e-111	2440	0.595577	0.026561	TRUE	NA	NA
LY6D	rs60714144	8	142785741	T	C	0.381662	4.55141e-165	2683	-0.680251	0.024843	TRUE	NA	NA
LY6K	rs2585141	8	142724925	A	G	0.347315	2.41462e-68	2682	0.47472	0.027173	TRUE	NA	NA
LY75	rs3806603	2	159905297	C	T	0.53403	2.07987e-130	2439	0.625763	0.025754	TRUE	NA	NA
LY75	rs147994001	2	160089369	T	C	0.029036	1.76078e-08	2583	-0.463999	0.082357	TRUE	NA	NA
LY86	rs6597220	6	6589244	T	C	0.739139	2.17347e-46	2440	0.447812	0.031315	TRUE	NA	NA
LYG1	rs6714650	2	99417332	G	C	0.28006	1.89602e-13	2678	0.221615	0.030127	TRUE	NA	NA
LYG2	rs76879318	2	99218749	A	T	0.0199	1.93087e-14	2211	-0.813574	0.106278	TRUE	NA	NA
LYN	rs28520491	8	55891420	C	G	0.444969	1.42483e-15	2435	-0.227239	0.028464	TRUE	NA	NA
LYPD6	rs1404683	2	149132397	T	G	0.432444	2.8546e-10	2435	0.18094	0.028691	TRUE	NA	NA
LYPD6	rs116064319	2	149489176	G	A	0.043665	1.61262e-21	2439	-0.655459	0.068797	TRUE	NA	NA
LYZ	rs4761234	12	69338325	C	T	0.464123	3.23557e-92	2634	-0.52301	0.025678	TRUE	NA	NA
LYZL4	rs342529	3	42474229	C	G	0.489183	1.26603e-58	2681	0.421033	0.026081	TRUE	NA	NA
MAK	rs518204	6	10829086	T	C	0.683962	5.19515e-20	2438	0.277412	0.030286	TRUE	NA	NA
MAMDC2	rs2997675	9	70069964	A	G	0.088151	4.77125e-13	2439	0.361356	0.049969	TRUE	NA	NA
MAMDC2	rs3015213	9	70109191	A	G	0.10492	1.29311e-40	2683	0.575614	0.043138	TRUE	NA	NA
MAN2B1	rs8112964	19	12641359	T	C	0.697796	2.36543e-34	2677	0.354002	0.028964	TRUE	NA	NA
MANBA	rs6533040	4	102951421	G	A	0.506757	9.74352e-11	1554	-0.229097	0.035404	TRUE	NA	NA
MAP2K1	rs2414902	15	66344180	T	C	0.255319	8.77117e-16	2679	-0.249003	0.030959	TRUE	NA	NA
MAP2K5	rs12441715	15	67568249	A	G	0.268284	5.79981e-105	2680	-0.618366	0.02842	TRUE	NA	NA
MAP3K11	rs11227241	11	65622419	C	G	0.435942	3.25089e-19	2607	0.246464	0.027508	TRUE	NA	NA
MAP3K2	rs7599210	2	127406601	G	A	0.568762	8.8733e-22	2545	-0.266621	0.027804	TRUE	NA	NA
MAP3K4	rs671335	6	160994314	C	T	0.895082	1.60396e-15	2440	-0.367486	0.046116	TRUE	NA	NA
MAP3K5	rs11752550	6	136721689	G	A	0.442229	5.90277e-12	2432	0.196778	0.028593	TRUE	NA	NA
MAP3K6	rs55663650	1	27325868	A	G	0.155796	3.36637e-23	2683	-0.366787	0.03697	TRUE	NA	NA
MAP3K6	rs111620626	1	27367112	T	G	0.021995	4.82255e-13	2296	0.719335	0.09949	TRUE	NA	NA
MAP3K7	rs9451445	6	90554552	C	T	0.324758	1.59127e-50	2682	0.418762	0.028014	TRUE	NA	NA
MAP3K8	rs8177029	10	30459569	C	T	0.097171	1.82757e-28	2439	0.522003	0.04717	TRUE	NA	NA
MAP3K9	rs6573978	14	70734215	T	C	0.099888	3.73496e-18	2683	0.390028	0.0449	TRUE	NA	NA
MAP4K3	rs3770668	2	39288825	A	G	0.105022	1.80934e-08	1852	-0.299151	0.053142	TRUE	NA	NA
MAP4K4	rs4850990	2	101840628	G	A	0.475196	4.48508e-30	2681	-0.304302	0.026708	TRUE	NA	NA
MAP4K5	rs10139934	14	50520763	C	T	0.202501	1.54779e-31	2679	0.387437	0.033161	TRUE	NA	NA
MAPK13	rs13196204	6	36030999	G	T	0.178147	1.16049e-08	2439	-0.212081	0.037172	TRUE	NA	NA
MAPK13	rs12210946	6	36130353	A	G	0.268088	3.11344e-123	2557	0.675319	0.028604	TRUE	NA	NA
MAPK14	rs9380547	6	36116033	T	A	0.200037	5.79667e-09	2682	-0.197492	0.033919	TRUE	NA	NA
MAPK15	rs2242086	8	143613329	A	C	0.179411	2.21484e-13	2681	-0.25849	0.03524	TRUE	NA	NA
MAPK15	rs60220695	8	143724608	C	G	0.02199	3.10736e-13	2683	0.671949	0.092178	TRUE	NA	NA
MAPK3	rs4563056	16	29687285	T	C	0.201844	3.29306e-08	2440	-0.195829	0.035444	TRUE	NA	NA
MAPK3	rs57149692	16	30130700	G	C	0.57935	4.18116e-112	2678	-0.57112	0.025384	TRUE	NA	NA
MAPK8	rs12355719	10	48454811	A	G	0.204291	4.1944e-19	2680	-0.298182	0.033385	TRUE	NA	NA
MAPK9	rs61478999	5	180229886	A	C	0.418314	3.70514e-29	2681	0.30328	0.027058	TRUE	NA	NA
MAPKAPK5	rs112506613	12	111934501	T	C	0.044912	9.18891e-16	2683	0.523492	0.065133	TRUE	NA	NA
MAPKAPK5	rs79271898	12	112016815	T	C	0.073425	2.04532e-63	2683	-0.836847	0.049781	TRUE	NA	NA
MAPT	rs2668622	17	46274765	G	T	0.777365	1.8653e-25	1480	0.444646	0.042643	TRUE	NA	NA
MARK1	rs12047297	1	220511010	A	G	0.305338	3.55726e-14	2679	-0.222368	0.029351	TRUE	NA	NA
MARK2	rs75411373	11	63859338	A	G	0.072358	1.14777e-12	2536	0.381638	0.053665	TRUE	NA	NA
MARK3	rs2273699	14	103457138	G	A	0.377239	4.65148e-35	2680	0.338626	0.027411	TRUE	NA	NA
MAS1	rs12213794	6	159868963	T	A	0.311419	2.02006e-14	2312	-0.239904	0.031363	TRUE	NA	NA
MASP1	rs6802613	3	187173846	C	A	0.222336	4.40552e-13	2440	0.246694	0.034062	TRUE	NA	NA
MAST1	rs10404876	19	12876791	C	T	0.269705	1.90236e-09	2677	-0.183714	0.030589	TRUE	NA	NA
MAST2	rs11211176	1	45757414	A	G	0.537658	1.9381e-12	2682	0.191007	0.027136	TRUE	NA	NA
MAST3	rs112188874	19	18106467	C	G	0.252055	1.69692e-09	2676	-0.188387	0.03127	TRUE	NA	NA
MAST4	rs4700142	5	66628992	G	A	0.332991	1.59031e-14	2434	-0.230785	0.03005	TRUE	NA	NA
MASTL	rs12762669	10	26936389	A	G	0.453125	4.98373e-10	2304	-0.182532	0.029348	TRUE	NA	NA
MASTL	rs113762082	10	27185888	A	G	0.053878	2.38641e-44	2682	-0.815666	0.058388	TRUE	NA	NA
MASTL	rs10430596	10	27191655	A	G	0.310705	1.66797e-11	2681	-0.197013	0.029263	TRUE	NA	NA
MAT1A	rs3120976	10	80265926	A	C	0.680395	2.02984e-20	2683	-0.266871	0.028817	TRUE	NA	NA
MATK	rs2302307	19	3761654	G	A	0.367313	1.91964e-10	2683	0.178971	0.028106	TRUE	NA	NA
MATN2	rs10107417	8	97863850	G	T	0.060246	9.55961e-15	2440	0.460326	0.059435	TRUE	NA	NA
MATN2	rs4735513	8	97930748	A	G	0.408243	6.78087e-48	2681	0.38894	0.02675	TRUE	NA	NA
MATN3	rs1147118	2	20038511	A	T	0.27103	9.63881e-09	2437	-0.183638	0.03201	TRUE	NA	NA
MBTPS1	rs10871280	16	84077088	C	T	0.308769	2.97156e-26	2680	-0.307034	0.028965	TRUE	NA	NA
MC1R	rs62052189	16	89909147	C	G	0.091163	2.29428e-15	2682	0.371568	0.04689	TRUE	NA	NA
MC1R	rs3212359	16	89918769	T	C	0.332152	8.96305e-57	2681	-0.440165	0.027721	TRUE	NA	NA
MC4R	rs56069042	18	60247411	G	A	0.031967	2.65742e-19	2440	-0.719126	0.080062	TRUE	NA	NA
MC5R	rs12964057	18	13927715	A	G	0.211704	3.79725e-12	2435	0.241218	0.034735	TRUE	NA	NA
MCAM	rs6589734	11	119315693	T	C	0.076221	1.89652e-08	2683	0.287501	0.051146	TRUE	NA	NA
MCHR1	rs73171017	22	40664849	T	A	0.176446	2.11157e-47	2437	0.521493	0.03606	TRUE	NA	NA
MCHR2	rs4840106	6	99955638	A	G	0.31631	2.66712e-18	2428	-0.26511	0.030386	TRUE	NA	NA
MCHR2	rs11755715	6	99981926	T	C	0.051639	2.43357e-79	2440	1.13973	0.060431	TRUE	NA	NA
MCOLN2	rs11161504	1	84996969	G	T	0.526262	1e-200	2437	0.792116	0.02378	TRUE	NA	NA
MCOLN2	rs10873692	1	85216321	A	T	0.448934	8.43378e-11	2673	0.17714	0.027283	TRUE	NA	NA
MCOLN3	rs7552445	1	84997425	C	T	0.526661	2.46891e-132	2438	0.629056	0.025698	TRUE	NA	NA
MCOLN3	rs12070155	1	85216615	T	A	0.449384	1.39536e-09	2677	0.165257	0.027288	TRUE	NA	NA
MDK	rs35324223	11	46381302	G	A	0.185917	8.45443e-15	1974	-0.312741	0.040299	TRUE	NA	NA
MELTF	rs2280293	3	197002210	C	T	0.232836	2.74878e-13	2680	0.233806	0.032001	TRUE	NA	NA
MELTF	rs76616672	3	197282209	A	T	0.088187	9.61e-09	2438	-0.28782	0.050165	TRUE	NA	NA
MEPE	rs10516794	4	87829652	C	T	0.137917	4.6864e-59	2429	-0.640521	0.039527	TRUE	NA	NA
MERTK	rs62162472	2	111962229	T	C	0.083197	9.97345e-10	2440	-0.314291	0.05144	TRUE	NA	NA
MERTK	rs72825650	2	112005571	A	G	0.040467	2.43411e-70	2397	1.22189	0.068914	TRUE	NA	NA
MERTK	rs71414619	2	112024038	T	G	0.101752	2.73657e-09	2683	-0.266769	0.04486	TRUE	NA	NA
MERTK	rs6718840	2	112052695	G	A	0.706112	2.17298e-19	2438	-0.278471	0.030927	TRUE	NA	NA
MET	rs41748	7	116806519	G	T	0.454192	1.10507e-40	2314	-0.379917	0.028447	TRUE	NA	NA
METAP1	rs111232242	4	99094114	G	T	0.037333	4.4154e-12	2625	0.499473	0.072145	TRUE	NA	NA
METAP1	rs10014818	4	99198973	A	G	0.214139	3.17487e-08	2440	-0.191826	0.034679	TRUE	NA	NA
METAP2	rs113938572	12	95527645	T	C	0.165482	6.86535e-11	2674	0.238159	0.036507	TRUE	NA	NA
MFAP2	rs2284746	1	16980180	G	C	0.507477	1.26364e-11	2675	0.183643	0.027115	TRUE	NA	NA
MFGE8	rs4945	15	88913313	T	G	0.319336	4.14794e-62	2679	0.463974	0.027898	TRUE	NA	NA
MGAM	rs1859646	7	141795804	A	G	0.494965	1.60094e-131	2681	-0.602935	0.024708	TRUE	NA	NA
MGAM	rs62479371	7	142099596	C	T	0.67318	1.30784e-13	1305	0.302739	0.040881	TRUE	NA	NA
MGAT4A	rs56163086	2	98681739	T	G	0.323083	1.6962e-12	2439	0.2139	0.030309	TRUE	NA	NA
MGLL	rs9383	3	127689339	C	T	0.435424	7.28753e-28	2679	-0.294965	0.026958	TRUE	NA	NA
MGLL	rs1525855	3	127829636	G	A	0.47581	4.14634e-10	2315	-0.182342	0.029182	TRUE	NA	NA
MGMT	rs10741191	10	129509012	G	C	0.582172	1.57437e-135	2440	0.642816	0.025944	TRUE	NA	NA
MGMT	rs10764914	10	129784966	T	G	0.253689	7.09811e-10	2440	0.201224	0.032646	TRUE	NA	NA
MGP	rs11056223	12	14869097	T	C	0.233402	3.47966e-13	2440	-0.243552	0.033481	TRUE	NA	NA
MGST1	rs1799451	12	16176210	A	T	0.182266	7.3363e-66	2436	-0.600891	0.035056	TRUE	NA	NA
MGST1	rs34564240	12	16176830	C	A	0.05234	1.00482e-14	2436	0.491807	0.063552	TRUE	NA	NA
MGST1	rs4149187	12	16347137	C	G	0.094262	2.33669e-41	2440	0.636684	0.047265	TRUE	NA	NA
MGST2	rs8192024	4	139671487	A	C	0.302626	1.36373e-35	2437	-0.376458	0.030233	TRUE	NA	NA
MGST2	rs115437391	4	139767608	A	G	0.044877	8.5265e-10	2440	-0.420945	0.068616	TRUE	NA	NA
MGST3	rs78833556	1	165611663	T	C	0.023945	2.11596e-13	2109	-0.730118	0.099454	TRUE	NA	NA
MGST3	rs6686129	1	165622711	T	C	0.301327	2.12147e-11	2411	0.208274	0.031098	TRUE	NA	NA
MGST3	rs56279704	1	165658496	C	T	0.548116	1.76635e-21	2681	0.25687	0.026988	TRUE	NA	NA
MINK1	rs8834	17	4897899	C	T	0.314725	3.08313e-13	2472	0.220909	0.0303	TRUE	NA	NA
MIP	rs138855722	12	56468936	G	C	0.026782	1.28782e-21	2427	0.833582	0.087279	TRUE	NA	NA
MKNK1	rs11211312	1	46583821	A	G	0.260999	1.9226e-93	2682	0.592733	0.028906	TRUE	NA	NA
MLKL	rs72792741	16	74710995	T	G	0.411704	4.16799e-39	2435	0.368191	0.028145	TRUE	NA	NA
MLN	rs4713677	6	33763448	G	C	0.579978	1.19129e-16	2682	0.226291	0.027317	TRUE	NA	NA
MLYCD	rs74744219	16	83931444	A	G	0.152932	9.35467e-23	2439	-0.383096	0.039017	TRUE	NA	NA
MLYCD	rs12933677	16	83950170	C	T	0.44766	1.56702e-08	2436	0.161845	0.028624	TRUE	NA	NA
MMP14	rs1042703	14	22836839	C	T	0.158277	6.71633e-09	2682	-0.215539	0.037176	TRUE	NA	NA
MMP15	rs12928392	16	58037060	A	T	0.222326	2.88188e-15	2683	0.256269	0.032456	TRUE	NA	NA
MMP16	rs4961086	8	88332072	G	A	0.674662	2.1922e-08	2439	-0.169935	0.030367	TRUE	NA	NA
MMP17	rs4759548	12	131143516	G	A	0.574682	3.15873e-12	2437	0.199969	0.028688	TRUE	NA	NA
MMP17	rs10751696	12	131811439	A	G	0.28153	5.4396e-10	2680	0.187135	0.030155	TRUE	NA	NA
MMP2	rs1946773	16	55494215	A	T	0.431529	4.95426e-10	2439	0.178415	0.028682	TRUE	NA	NA
MMP21	rs150375911	10	125774042	A	G	0.019935	3.74532e-08	1856	0.640914	0.116478	TRUE	NA	NA
MMP7	rs56857975	11	102526274	T	C	0.062226	3.75577e-08	2282	0.334925	0.060874	TRUE	NA	NA
MMRN1	rs113863514	4	89897476	T	G	0.03627	4.88907e-78	2440	1.33908	0.071606	TRUE	NA	NA
MMRN2	rs4281405	10	86947294	T	C	0.476493	1.80463e-13	2680	0.199346	0.027076	TRUE	NA	NA
MOK	rs35350456	14	102238414	G	A	0.196495	1.76962e-28	2682	-0.371964	0.033604	TRUE	NA	NA
MPI	rs139096840	15	74615605	G	A	0.066653	3.37352e-12	2438	-0.395775	0.056854	TRUE	NA	NA
MPI	rs1130741	15	74897589	G	A	0.538404	3.19e-97	2682	0.531365	0.025394	TRUE	NA	NA
MPIG6B	rs707930	6	31773882	T	C	0.503138	1.74315e-10	2549	0.17737	0.02779	TRUE	NA	NA
MPZ	rs7551761	1	161308772	G	C	0.311683	1.22272e-41	2679	0.385776	0.028538	TRUE	NA	NA
MR1	rs71630288	1	180954099	G	A	0.387728	3.11652e-09	2681	-0.165002	0.027847	TRUE	NA	NA
MR1	rs10797666	1	181049663	C	A	0.27377	1.72303e-76	2440	0.556454	0.030063	TRUE	NA	NA
MRGPRE	rs4758481	11	3197704	T	C	0.044175	1.25151e-09	2309	0.431512	0.071048	TRUE	NA	NA
MRGPRE	rs4758557	11	3232234	T	C	0.132226	2.66891e-54	2439	0.625716	0.040325	TRUE	NA	NA
MRGPRF	rs12792323	11	69011183	T	C	0.317301	3.97668e-75	2682	0.507162	0.027653	TRUE	NA	NA
MRGPRX3	rs544566	11	18044314	T	C	0.432488	1.27224e-15	2681	0.217863	0.027242	TRUE	NA	NA
MSR1	rs404906	8	16187923	C	T	0.078407	4.67041e-31	2436	-0.601314	0.051885	TRUE	NA	NA
MST1	rs55935606	3	49528072	G	A	0.200708	2.10069e-17	2683	-0.285493	0.033635	TRUE	NA	NA
MST1	rs4855852	3	49611638	T	C	0.503729	2.263e-35	2682	-0.329606	0.026556	TRUE	NA	NA
MST1R	rs2280406	3	49904003	A	G	0.481171	2.61756e-38	2682	0.343108	0.026512	TRUE	NA	NA
MTAP	rs1345021	9	21785491	C	A	0.26061	8.72988e-10	2427	0.198937	0.032447	TRUE	NA	NA
MTAP	rs869330	9	21804618	G	A	0.50656	3.40788e-109	2439	-0.579884	0.02612	TRUE	NA	NA
MTNR1A	rs72712654	4	186376917	A	T	0.104756	1.14308e-12	2439	0.329123	0.046277	TRUE	NA	NA
MTOR	rs4845854	1	11201872	T	C	0.311861	2.59531e-61	2639	0.467314	0.028286	TRUE	NA	NA
MTTP	rs11097668	4	99560715	G	A	0.178835	1.10152e-12	2438	0.263251	0.036988	TRUE	NA	NA
MTTP	rs6852647	4	99655125	A	G	0.654303	4.79379e-10	2440	0.185917	0.029863	TRUE	NA	NA
MUC1	rs11554834	1	155087393	T	C	0.043251	6.32303e-10	2682	-0.412026	0.066648	TRUE	NA	NA
MUC1	rs760077	1	155208991	T	A	0.5941	3.2531e-18	2678	0.238791	0.02744	TRUE	NA	NA
MUC13	rs1909585	3	124968616	T	C	0.331655	1.95176e-15	2682	-0.22773	0.028666	TRUE	NA	NA
MUC17	rs6965671	7	101057250	T	C	0.265474	6.15492e-51	2682	0.445812	0.029698	TRUE	NA	NA
MUC3A	rs13242391	7	101020325	G	T	0.226102	9.66328e-22	2678	-0.307719	0.032119	TRUE	NA	NA
MUC4	rs62285233	3	195181879	A	G	0.104773	1.15009e-11	2682	0.299988	0.044205	TRUE	NA	NA
MUC4	rs2686447	3	195531944	G	A	0.578888	5.44695e-10	2681	0.170424	0.027463	TRUE	NA	NA
MUC4	rs55874542	3	195942529	A	G	0.136838	5.91925e-162	2682	0.954455	0.035195	TRUE	NA	NA
MUC4	rs7630825	3	196026869	C	T	0.621319	1.88371e-40	2683	0.362944	0.027257	TRUE	NA	NA
MUC4	rs9855026	3	196192564	C	T	0.382177	3.74188e-11	2682	0.184348	0.027873	TRUE	NA	NA
MUC4	rs12637288	3	196278573	A	G	0.496263	1.44136e-10	2676	-0.173952	0.027131	TRUE	NA	NA
MUC5B	rs11026355	11	1232808	A	G	0.303951	2.53209e-74	2683	0.51059	0.027994	TRUE	NA	NA
MUC6	rs11604757	11	1029320	T	C	0.116847	2.9211e-17	2683	-0.354393	0.041942	TRUE	NA	NA
MUCL1	rs10783655	12	54795088	T	C	0.371611	1.04715e-56	2434	-0.448048	0.028235	TRUE	NA	NA
MUSK	rs10121920	9	110727863	G	A	0.877366	2.52989e-20	2430	-0.397039	0.042983	TRUE	NA	NA
MVD	rs7190662	16	88659872	A	C	0.131402	3.03914e-08	2675	0.222885	0.040238	TRUE	NA	NA
MYDGF	rs10401515	19	4670224	G	C	0.074916	4.50302e-09	2683	0.302181	0.051526	TRUE	NA	NA
MYLK	rs7633408	3	123964997	G	C	0.151696	3.1192e-11	2683	-0.250665	0.037746	TRUE	NA	NA
MYLK2	rs6089055	20	31736242	T	C	0.210369	3.15334e-37	2681	-0.414794	0.032535	TRUE	NA	NA
MYLK3	rs36483	16	46793612	G	A	0.163864	2.41672e-22	2438	-0.369069	0.03796	TRUE	NA	NA
MYLK4	rs6904200	6	2666797	A	G	0.457923	6.52265e-30	2436	-0.318371	0.028023	TRUE	NA	NA
MYLK4	rs67462420	6	2765463	G	A	0.289992	2.55851e-133	2438	0.694269	0.028255	TRUE	NA	NA
MYO3A	rs11014874	10	25948032	C	A	0.102869	8.49142e-09	2440	0.26952	0.046805	TRUE	NA	NA
NAAA	rs79734007	4	75806974	G	A	0.048507	3.57818e-11	2680	-0.417526	0.063065	TRUE	NA	NA
NAAA	rs10024226	4	75831307	A	G	0.527424	3.24216e-09	2516	-0.165977	0.028042	TRUE	NA	NA
NAAA	rs11732759	4	75935287	T	A	0.587038	1e-200	2677	-0.857165	0.022271	TRUE	NA	NA
NAAA	rs4859610	4	76079288	A	G	0.229019	1.73084e-15	2681	0.25567	0.032122	TRUE	NA	NA
NAAA	rs77655370	4	76082644	T	C	0.027559	1.54119e-09	2286	-0.541354	0.089628	TRUE	NA	NA
NAAA	rs144995498	4	76199840	T	C	0.018221	9.38241e-10	2113	-0.697677	0.114007	TRUE	NA	NA
NAALAD2	rs10830336	11	89673293	A	G	0.382988	9.74561e-43	2363	0.394661	0.028801	TRUE	NA	NA
NAALAD2	rs10830398	11	90103611	A	T	0.316904	3.69456e-73	2313	-0.5351	0.029577	TRUE	NA	NA
NAGA	rs139527	22	41275447	A	G	0.029488	1.07457e-08	2306	0.494261	0.086432	TRUE	NA	NA
NAGA	rs144996011	22	41735406	C	G	0.021188	6.72134e-18	2643	-0.811907	0.094194	TRUE	NA	NA
NAGA	rs133376	22	42070901	T	C	0.448006	1.33572e-182	2683	0.691278	0.023989	TRUE	NA	NA
NAGA	rs6002714	22	42382204	C	T	0.402009	2.68975e-13	2439	0.211141	0.028887	TRUE	NA	NA
NAGLU	rs4792923	17	42538100	C	G	0.736106	2.90981e-16	2681	0.250263	0.030606	TRUE	NA	NA
NAMPT	rs7456187	7	106244623	T	C	0.369776	1.71771e-16	2680	0.230256	0.027943	TRUE	NA	NA
NAXE	rs35592793	1	156494059	C	A	0.108128	5.25258e-14	2682	0.32744	0.043511	TRUE	NA	NA
NAXE	rs6427323	1	156607997	C	G	0.254474	1e-200	2682	-0.893701	0.02617	TRUE	NA	NA
NBL1	rs12084204	1	19506073	T	C	0.326866	1.74743e-28	2680	-0.315234	0.028476	TRUE	NA	NA
NBL1	rs7523079	1	19636380	C	T	0.212115	4.78687e-77	2633	-0.588853	0.031695	TRUE	NA	NA
NCAN	rs28618105	19	19207656	A	G	0.133582	2.53998e-13	2680	-0.290874	0.039754	TRUE	NA	NA
NCEH1	rs234010	3	172637664	G	A	0.223749	3.40299e-13	2438	-0.247398	0.033995	TRUE	NA	NA
NCEH1	rs939866	3	172746130	G	A	0.785773	1.88426e-08	2439	-0.194945	0.034673	TRUE	NA	NA
NCOR2	rs10846658	12	124341490	A	C	0.270507	3.46847e-08	2682	0.168589	0.030564	TRUE	NA	NA
NDFIP1	rs891984	5	142085838	A	T	0.348972	4.16248e-12	2675	-0.197057	0.028429	TRUE	NA	NA
NDNF	rs4833705	4	121057722	T	C	0.19577	7.83165e-10	2222	-0.230485	0.037488	TRUE	NA	NA
NECTIN1	rs607824	11	119884186	G	A	0.53075	6.64812e-12	2439	-0.195082	0.028417	TRUE	NA	NA
NECTIN3	rs35132287	3	110385810	T	G	0.092046	2.78566e-08	2439	0.273371	0.049217	TRUE	NA	NA
NECTIN3	rs56682688	3	110938460	G	A	0.063192	2.61945e-22	2437	0.561129	0.057763	TRUE	NA	NA
NEGR1	rs7531118	1	72371556	C	T	0.538669	1.59708e-19	2224	0.266984	0.02954	TRUE	NA	NA
NEK1	rs10520157	4	169612585	T	G	0.151809	1.60224e-129	2681	0.834744	0.034474	TRUE	NA	NA
NEK10	rs9826475	3	27249245	T	C	0.263741	6.21433e-22	2438	0.307048	0.031898	TRUE	NA	NA
NEK11	rs9880236	3	131090365	A	G	0.583427	3.54829e-50	2679	-0.396666	0.026631	TRUE	NA	NA
NEK11	rs6765060	3	131222592	C	T	0.05752	3.39833e-09	1895	0.408636	0.06913	TRUE	NA	NA
NEK2	rs697004	1	211669466	C	A	0.66776	8.23461e-26	2438	0.312389	0.029739	TRUE	NA	NA
NEK3	rs66849828	13	52140701	A	C	0.636381	4.31976e-64	2680	0.456235	0.026992	TRUE	NA	NA
NEK4	rs6770463	3	52652871	A	G	0.413117	6.30282e-109	2676	-0.565749	0.025516	TRUE	NA	NA
NEK4	rs9872260	3	53136158	T	C	0.301753	1.71984e-11	2681	0.198499	0.029503	TRUE	NA	NA
NEK5	rs9526840	13	52147561	C	G	0.042894	3.54517e-33	2681	-0.787921	0.065659	TRUE	NA	NA
NEK6	rs3780201	9	124342496	T	C	0.434726	9.45856e-20	2681	0.246776	0.027133	TRUE	NA	NA
NELL1	rs35062879	11	20998372	C	T	0.247744	6.4994e-23	2438	0.320607	0.032531	TRUE	NA	NA
NELL1	rs7940204	11	21170583	C	T	0.63159	3.57982e-39	2314	0.385	0.029404	TRUE	NA	NA
NELL1	rs4382905	11	21516533	A	G	0.102501	1.61444e-11	2439	0.315119	0.046773	TRUE	NA	NA
NETO2	rs7204944	16	47457850	C	T	0.040793	1.41447e-21	2623	0.654671	0.068617	TRUE	NA	NA
NEU1	rs3869145	6	31883577	A	G	0.036442	5.89715e-11	2552	0.484938	0.074078	TRUE	NA	NA
NFKB1	rs11097787	4	102486185	T	C	0.388121	6.15627e-18	2677	-0.238714	0.027662	TRUE	NA	NA
NGFR	rs9906836	17	49459639	C	G	0.032172	1.385e-18	2440	-0.702722	0.079867	TRUE	NA	NA
NGFR	rs142389911	17	49471405	C	G	0.014931	7.74182e-15	1239	1.25704	0.161745	TRUE	NA	NA
NISCH	rs56352611	3	52304574	C	T	0.123556	1.14321e-16	2683	0.339536	0.040963	TRUE	NA	NA
NISCH	rs11130303	3	52425865	C	T	0.050059	9.91359e-11	2557	-0.411429	0.063607	TRUE	NA	NA
NKTR	rs808096	3	42457115	G	T	0.45838	7.80391e-10	2679	0.167413	0.027227	TRUE	NA	NA
NKTR	rs339721	3	42660697	A	C	0.240403	6.60823e-53	2683	-0.469016	0.030636	TRUE	NA	NA
NMBR	rs2842760	6	142119427	T	G	0.460255	1.09543e-16	2667	-0.224963	0.027124	TRUE	NA	NA
NMT1	rs9899380	17	45095763	C	G	0.429265	8.9705e-32	2679	0.315742	0.026918	TRUE	NA	NA
NMUR1	rs4973438	2	231523671	T	A	0.731242	9.20674e-35	2439	0.385444	0.03134	TRUE	NA	NA
NMUR2	rs17544525	5	152377158	C	A	0.180886	9.24882e-121	2438	-0.785802	0.033629	TRUE	NA	NA
NMUR2	rs143035365	5	152756568	T	C	0.0375	7.47334e-11	2440	0.486374	0.074702	TRUE	NA	NA
NMUR2	rs76078877	5	153002496	A	G	0.1553	5.95269e-09	2434	0.228649	0.0393	TRUE	NA	NA
NOD1	rs2906766	7	30459959	C	T	0.299795	1.63635e-21	2440	0.292241	0.030679	TRUE	NA	NA
NODAL	rs149390953	10	70420264	G	A	0.021293	1.16441e-09	2583	0.582307	0.095694	TRUE	NA	NA
NODAL	rs2231955	10	70434791	A	G	0.276286	8.7267e-39	2682	-0.385724	0.029612	TRUE	NA	NA
NOS1	rs3844050	12	117441541	G	A	0.451355	9.11146e-73	2436	-0.487857	0.02704	TRUE	NA	NA
NOS2	rs3794764	17	27784402	A	G	0.226025	1.92804e-53	2440	-0.502869	0.032676	TRUE	NA	NA
NOS2	rs3751972	17	27879388	C	A	0.255129	8.47705e-61	2681	0.491118	0.029856	TRUE	NA	NA
NOTCH4	rs2394948	6	31253748	C	G	0.37098	7.2496e-10	2550	0.177263	0.028774	TRUE	NA	NA
NOTCH4	rs2395040	6	31493934	A	G	0.531752	3.2599e-17	2551	0.233476	0.027673	TRUE	NA	NA
NOTCH4	rs9267821	6	32201797	C	T	0.307768	2.10136e-08	2549	-0.168989	0.030158	TRUE	NA	NA
NOTCH4	rs138753323	6	32205822	C	T	0.030138	2.82639e-08	2472	0.458986	0.082672	TRUE	NA	NA
NOTCH4	rs434841	6	32223264	A	G	0.311446	2.21912e-55	2551	-0.452611	0.028874	TRUE	NA	NA
NOTCH4	rs75057504	6	32242166	C	T	0.066027	7.1471e-13	2552	-0.400495	0.055806	TRUE	NA	NA
NOX4	rs11018664	11	89613842	A	G	0.346186	1.23484e-60	2425	0.47031	0.028631	TRUE	NA	NA
NPC1	rs1652376	18	23529502	T	G	0.451697	1.24444e-53	2681	0.405486	0.0263	TRUE	NA	NA
NPFFR1	rs145060171	10	70378830	T	C	0.042761	5.40787e-09	2666	0.392412	0.067262	TRUE	NA	NA
NPFFR2	rs6844120	4	71916585	C	T	0.642328	6.56969e-12	2431	-0.203493	0.029635	TRUE	NA	NA
NPPA	rs1572151	1	11797654	C	T	0.080134	4.16555e-17	2683	-0.417307	0.049631	TRUE	NA	NA
NPPA	rs11121840	1	11908299	G	A	0.500187	1.64465e-10	2678	0.173346	0.027122	TRUE	NA	NA
NPPB	rs2639453	1	11922487	T	C	0.23909	2.45177e-08	2681	-0.177525	0.031834	TRUE	NA	NA
NPSR1	rs62464190	7	34483713	G	A	0.081352	1.34436e-09	2440	0.315065	0.051974	TRUE	NA	NA
NPSR1	rs2530552	7	34658764	G	A	0.361885	3.00869e-110	2440	0.605662	0.027149	TRUE	NA	NA
NPSR1	rs1833087	7	34912709	T	A	0.531764	7.23462e-15	2676	0.210761	0.027089	TRUE	NA	NA
NPY1R	rs57569540	4	162523953	C	T	0.189422	1.43614e-08	2439	-0.205794	0.036301	TRUE	NA	NA
NPY2R	rs13132330	4	155161607	A	C	0.069079	2.48412e-148	2432	1.29801	0.050043	TRUE	NA	NA
NQO2	rs2070998	6	2999467	G	C	0.280037	1.2495e-32	2680	-0.352666	0.029647	TRUE	NA	NA
NQO2	rs6905363	6	3021258	G	A	0.515852	7.81485e-183	2681	0.688411	0.023874	TRUE	NA	NA
NR1H3	rs147909371	11	47016093	T	G	0.02197	2.05303e-10	2640	0.592338	0.093174	TRUE	NA	NA
NR1H3	rs11039154	11	47256951	T	C	0.276669	2.79982e-19	2606	-0.273738	0.030496	TRUE	NA	NA
NR1I2	rs13072420	3	119755526	T	C	0.205375	6.94132e-17	2437	-0.291852	0.034961	TRUE	NA	NA
NR1I2	rs3732360	3	119817734	G	C	0.156427	0.526237	1237	0.03507	0.055337	TRUE	NA	NA
NR1I3	rs2307418	1	161230796	G	T	0.16387	5.66642e-11	2682	0.23978	0.036595	TRUE	NA	NA
NR2C1	rs7975727	12	95133690	G	A	0.16776	1.41721e-13	2438	-0.280287	0.037904	TRUE	NA	NA
NR2E3	rs12898868	15	71820577	T	C	0.246925	2.66383e-17	2683	-0.264331	0.031243	TRUE	NA	NA
NR3C1	rs10482605	5	143403956	G	A	0.17325	7.53161e-15	2557	0.283945	0.036519	TRUE	NA	NA
NR5A2	rs2737655	1	200077877	A	C	0.478252	1.7516e-13	2437	-0.208919	0.028361	TRUE	NA	NA
NRBP1	rs2911713	2	27418113	A	G	0.388244	3.39814e-10	2671	-0.175003	0.027869	TRUE	NA	NA
NRG4	rs112491319	15	75641560	C	T	0.842596	5.2951e-10	2681	0.231215	0.037232	TRUE	NA	NA
NRG4	rs2593277	15	75853284	G	A	0.156148	1e-200	2440	-1.23041	0.030573	TRUE	NA	NA
NRG4	rs12910640	15	76183590	A	C	0.413079	1.66901e-16	2439	-0.236445	0.028682	TRUE	NA	NA
NRP1	rs74454630	10	33373382	A	G	0.097171	1.15167e-09	2439	0.292029	0.047977	TRUE	NA	NA
NRXN3	rs3861629	14	77992704	A	G	0.089586	1.08222e-10	2439	-0.320891	0.049712	TRUE	NA	NA
NT5E	rs1407168	6	85190667	G	C	0.350554	2.31875e-08	2439	0.166571	0.029817	TRUE	NA	NA
NT5E	rs116921917	6	85401287	G	A	0.035041	1.62047e-12	2440	-0.544362	0.077064	TRUE	NA	NA
NT5E	rs6942065	6	85458547	A	G	0.146371	2.01777e-106	2439	0.811277	0.037025	TRUE	NA	NA
NTM	rs10894362	11	131279365	A	G	0.605619	1.25097e-28	2438	0.317349	0.028589	TRUE	NA	NA
NTM	rs318977	11	131498747	T	G	0.295119	1.80453e-26	2438	-0.326785	0.030693	TRUE	NA	NA
NTM	rs2305271	11	132307739	A	C	0.169214	3.7998e-12	2683	-0.2506	0.036086	TRUE	NA	NA
NTN1	rs11867338	17	9102608	G	A	0.492207	6.90881e-13	2438	0.203566	0.028347	TRUE	NA	NA
NTN4	rs4391879	12	95577270	C	T	0.589007	3.12842e-10	2438	-0.181677	0.028873	TRUE	NA	NA
NTN4	rs4762232	12	95656086	A	G	0.210448	4.89088e-08	2680	-0.18179	0.033324	TRUE	NA	NA
NTN4	rs7310388	12	95761851	C	T	0.562243	1.11352e-90	2434	0.539915	0.026737	TRUE	NA	NA
NTN4	rs1436124	12	95889654	G	T	0.756988	9.88121e-14	2683	0.234475	0.031505	TRUE	NA	NA
NTNG1	rs2335077	1	107030943	G	A	0.349787	2.96939e-08	2350	0.168447	0.030388	TRUE	NA	NA
NTRK1	rs2735657	1	156810514	C	A	0.26301	8.27376e-19	2671	0.271267	0.03063	TRUE	NA	NA
NTRK3	rs7163473	15	87902263	A	C	0.685799	1.21668e-09	2683	-0.177528	0.029208	TRUE	NA	NA
NTSR1	rs73149303	20	62705933	T	C	0.088934	6.62092e-10	2440	-0.308136	0.049901	TRUE	NA	NA
NTSR2	rs116722435	2	11653969	G	C	0.060041	2.68521e-19	2440	-0.53244	0.059286	TRUE	NA	NA
NTSR2	rs7568123	2	11672102	G	A	0.623409	4.22526e-56	2435	-0.444525	0.028169	TRUE	NA	NA
NUAK1	rs7976446	12	105871669	G	A	0.509852	3.19369e-10	2436	-0.178793	0.028429	TRUE	NA	NA
NUAK1	rs880298	12	106049356	T	C	0.537225	4.188e-09	1679	0.201327	0.034259	TRUE	NA	NA
NUAK2	rs3738746	1	205321666	A	G	0.323332	3.90053e-22	2683	-0.27753	0.028689	TRUE	NA	NA
NUCB2	rs11525338	11	17326729	C	G	0.277612	9.50855e-09	2680	-0.173987	0.030315	TRUE	NA	NA
NUP210	rs6782979	3	13419930	T	C	0.135721	7.46943e-22	2262	-0.408783	0.04255	TRUE	NA	NA
OBSCN	rs11799681	1	228211422	A	C	0.392657	1.13566e-74	2683	-0.481944	0.026361	TRUE	NA	NA
OBSCN	rs101235	1	228398549	A	G	0.463073	4.35544e-19	2681	-0.240949	0.026989	TRUE	NA	NA
OC90	rs9656991	8	132101528	A	T	0.41676	8.83072e-12	2679	-0.187479	0.027472	TRUE	NA	NA
OCLN	rs11744640	5	69327957	T	C	0.063756	2.20656e-30	2439	0.653973	0.057088	TRUE	NA	NA
ODC1	rs818182	2	10487418	A	G	0.409594	2.57173e-08	2439	0.161105	0.028932	TRUE	NA	NA
OGN	rs6479420	9	92354124	C	T	0.382737	4.6668e-45	2682	0.381807	0.027106	TRUE	NA	NA
OLFM2	rs889122	19	9885191	T	G	0.264454	7.26306e-09	2681	-0.178011	0.030773	TRUE	NA	NA
OLFM2	rs2287807	19	9986991	T	C	0.330989	7.0095e-46	2630	0.401479	0.028236	TRUE	NA	NA
OLFM3	rs1025975	1	101826829	T	G	0.353893	5.55093e-11	2440	-0.194539	0.029676	TRUE	NA	NA
OLFM4	rs582583	13	52857485	T	G	0.23709	4.83852e-13	2440	0.240779	0.033304	TRUE	NA	NA
OLFM4	rs9536324	13	52971380	G	A	0.302583	5.78345e-13	2439	-0.222229	0.030842	TRUE	NA	NA
OLFML2A	rs12552010	9	124850120	T	C	0.423954	1.31858e-34	2676	-0.330218	0.026913	TRUE	NA	NA
OLFML2B	rs4657132	1	161995227	C	G	0.655202	1.97004e-08	2297	-0.173099	0.03083	TRUE	NA	NA
OLFML3	rs937672	1	113983594	C	G	0.085539	5.31136e-14	2683	-0.363435	0.048303	TRUE	NA	NA
OLR1	rs3816844	12	10160315	A	G	0.489727	5.97629e-21	2677	-0.252598	0.0269	TRUE	NA	NA
OMD	rs10081693	9	92204204	G	T	0.168841	4.2445e-14	2683	0.27237	0.03606	TRUE	NA	NA
OMD	rs146032823	9	92525310	C	T	0.05895	2.37942e-15	2553	-0.464893	0.0587	TRUE	NA	NA
OMG	rs72813607	17	31134507	A	G	0.115772	1.67341e-14	2682	-0.32393	0.042214	TRUE	NA	NA
OPN4	rs17106569	10	86325533	C	A	0.060041	4.57988e-08	2440	-0.327423	0.059892	TRUE	NA	NA
OPN4	rs7896838	10	86410565	A	T	0.476152	9.97501e-10	1237	0.242324	0.039661	TRUE	NA	NA
OPN4	rs3740334	10	86659255	C	T	0.142066	2.5036e-196	2439	-1.04877	0.035085	TRUE	NA	NA
OPN4	rs4933406	10	86696544	G	T	0.247296	3.94692e-18	2681	-0.270977	0.031217	TRUE	NA	NA
OPN5	rs72864549	6	47739511	T	C	0.169568	1.74142e-10	1436	-0.312971	0.049035	TRUE	NA	NA
OPN5	rs6912591	6	47885639	A	G	0.309885	6.1169e-172	2438	-0.753291	0.026949	TRUE	NA	NA
OPRK1	rs16918934	8	53245584	G	T	0.088018	5.17078e-16	2437	0.404465	0.049888	TRUE	NA	NA
OPRM1	rs9479836	6	154407399	C	T	0.470057	8.82228e-09	2438	-0.163933	0.0285	TRUE	NA	NA
OR10A5	rs17191140	11	6923052	G	A	0.790738	7.98661e-11	1436	0.293913	0.045211	TRUE	NA	NA
OR13J1	rs10814289	9	35868005	A	G	0.065971	4.96175e-10	2683	-0.339642	0.054602	TRUE	NA	NA
OR1A1	rs2931819	17	3386296	G	C	0.448544	6.94531e-14	2439	-0.213158	0.028463	TRUE	NA	NA
OR1C1	rs28481280	1	247639368	T	C	0.317623	6.96253e-17	2440	0.253089	0.030318	TRUE	NA	NA
OR1D2	rs1842947	17	3413682	G	A	0.532649	2.45014e-08	2435	0.159155	0.028539	TRUE	NA	NA
OR1J1	rs2778634	9	122466907	C	T	0.303043	1.70224e-08	2366	-0.17721	0.031421	TRUE	NA	NA
OR1J2	rs2778635	9	122467520	A	G	0.302421	1.68931e-09	2437	-0.186515	0.030956	TRUE	NA	NA
OR1L8	rs10818752	9	122823630	G	A	0.200597	7.95875e-11	2682	-0.219948	0.033831	TRUE	NA	NA
OR2B11	rs6665526	1	247452585	C	T	0.781276	2.03206e-12	2366	-0.244755	0.034805	TRUE	NA	NA
OR2H2	rs41291770	6	29626488	C	T	0.124314	1.6479e-30	2550	-0.475126	0.041384	TRUE	NA	NA
OR2T10	rs28853416	1	248690256	A	G	0.125051	7.49038e-91	2439	-0.809744	0.04006	TRUE	NA	NA
OR51E1	rs10742355	11	4647661	A	C	0.671516	6.84757e-18	2440	-0.258745	0.030026	TRUE	NA	NA
OR51E2	rs75831848	11	4663850	A	G	0.151354	1.85643e-10	2438	0.252551	0.03963	TRUE	NA	NA
OR51E2	rs112544858	11	4683971	T	C	0.032541	2.41773e-08	2397	0.451215	0.080876	TRUE	NA	NA
OR51E2	rs4910669	11	4734381	G	T	0.132841	3.03121e-151	2439	0.976225	0.037268	TRUE	NA	NA
OR52B2	rs325641	11	6178672	A	T	0.222139	1.13576e-08	2683	0.186362	0.032643	TRUE	NA	NA
OSTN	rs13317523	3	190986468	A	G	0.047541	8.10667e-11	2440	0.433438	0.066697	TRUE	NA	NA
OSTN	rs6444501	3	191102453	T	G	0.364959	7.73105e-10	2440	0.181479	0.029507	TRUE	NA	NA
OSTN	rs9832607	3	191203587	T	C	0.346185	2.87814e-18	2438	0.258374	0.029643	TRUE	NA	NA
OTOA	rs8054407	16	21726305	A	G	0.420459	1.44462e-23	2439	-0.284427	0.028428	TRUE	NA	NA
OTOL1	rs9820744	3	161461295	C	A	0.313959	9.31268e-09	2314	-0.18061	0.03145	TRUE	NA	NA
OTOS	rs66836501	2	240123949	A	G	0.184092	6.28432e-49	2439	-0.520561	0.035408	TRUE	NA	NA
OVCH1	rs7312184	12	29498633	T	G	0.490668	6.99267e-10	2679	-0.167327	0.027136	TRUE	NA	NA
OVCH2	rs11041504	11	7654348	C	A	0.626165	3.06844e-09	2683	-0.166175	0.028033	TRUE	NA	NA
OVGP1	rs4838910	1	111417361	C	T	0.388101	1.33975e-74	2681	-0.482905	0.026426	TRUE	NA	NA
OXER1	rs12617051	2	42786632	C	T	0.397689	1.27494e-16	2683	-0.227947	0.027543	TRUE	NA	NA
OXGR1	rs9556649	13	96994329	C	A	0.569114	2.92374e-114	2438	-0.596861	0.026272	TRUE	NA	NA
OXSR1	rs3925158	3	38247760	G	C	0.1064	3.15552e-08	2500	-0.252207	0.045586	TRUE	NA	NA
OXTR	rs968389	3	8769477	A	G	0.555943	5.64824e-171	2440	-0.699386	0.025092	TRUE	NA	NA
OXTR	rs76933779	3	8787085	A	G	0.064691	1.725e-11	2682	0.370325	0.055046	TRUE	NA	NA
P2RX1	rs7213777	17	3893830	A	G	0.238818	8.47239e-11	2437	0.216238	0.033309	TRUE	NA	NA
P2RX2	rs4883541	12	132629069	A	G	0.42444	6.91417e-121	2680	-0.588835	0.025186	TRUE	NA	NA
P2RX2	rs12297152	12	132883830	C	T	0.185864	3.23754e-10	2674	0.219388	0.034896	TRUE	NA	NA
P2RX3	rs11602266	11	57327035	A	G	0.108501	3.48948e-11	2682	0.288465	0.043547	TRUE	NA	NA
P2RX4	rs58423269	12	121174561	A	T	0.074496	4.56355e-11	2678	0.339908	0.051622	TRUE	NA	NA
P2RX4	rs59037892	12	121206799	A	G	0.048526	3.05247e-19	2679	0.561735	0.062646	TRUE	NA	NA
P2RX4	rs28360467	12	121210329	T	G	0.096197	1.14003e-109	2682	-0.946623	0.042546	TRUE	NA	NA
P2RX5	rs160581	17	3678344	T	C	0.483781	3.27988e-23	2682	-0.266294	0.026834	TRUE	NA	NA
P2RX5	rs7216163	17	3706789	T	C	0.481124	1.17276e-44	2437	0.38664	0.027577	TRUE	NA	NA
P2RX6	rs71314758	22	21015165	G	A	0.087295	6.90235e-95	2440	0.966884	0.046785	TRUE	NA	NA
P2RX7	rs208307	12	121166053	G	C	0.319963	2.83934e-80	2680	0.521644	0.027494	TRUE	NA	NA
P2RY1	rs16864487	3	152650597	G	A	0.049894	1.44778e-10	2365	0.424451	0.066209	TRUE	NA	NA
P2RY12	rs11923424	3	151412432	A	G	0.376179	2.86753e-24	2439	-0.294247	0.02895	TRUE	NA	NA
P2RY14	rs7629773	3	151083281	A	G	0.461665	1.12616e-11	2439	-0.193176	0.028453	TRUE	NA	NA
P2RY2	rs6592510	11	73077778	C	T	0.249067	1.26094e-08	2680	-0.178673	0.031394	TRUE	NA	NA
P2RY2	rs10898905	11	73200450	G	C	0.390234	1.15403e-66	2437	0.47813	0.027721	TRUE	NA	NA
P2RY6	rs7103650	11	73270843	C	G	0.164207	4.30963e-21	2439	-0.357798	0.037964	TRUE	NA	NA
P3H1	rs12048382	1	42737849	A	T	0.642623	1.17805e-21	2440	-0.280362	0.029327	TRUE	NA	NA
P4HTM	rs13064784	3	49098528	C	G	0.349627	3.95845e-51	2680	-0.413725	0.027507	TRUE	NA	NA
PADI1	rs11203340	1	17236520	C	G	0.711562	2.24687e-26	2439	-0.328325	0.030897	TRUE	NA	NA
PAH	rs55764515	12	102810845	A	G	0.305989	3.05317e-33	2438	-0.362728	0.030196	TRUE	NA	NA
PAH	rs34631206	12	102956689	C	G	0.313448	1e-200	2439	0.846147	0.025672	TRUE	NA	NA
PAH	rs79047875	12	102989529	A	G	0.068294	3.83155e-10	2438	0.352615	0.056322	TRUE	NA	NA
PAH	rs117911791	12	103353158	T	C	0.02112	4.15155e-08	1965	0.603834	0.110103	TRUE	NA	NA
PAK1	rs1670462	11	77310835	T	C	0.270965	1.31637e-25	2683	-0.314921	0.030107	TRUE	NA	NA
PAK2	rs11711813	3	196740467	T	C	0.525943	2.63724e-10	2679	0.171606	0.027158	TRUE	NA	NA
PAK4	rs754704	19	39157662	A	G	0.371972	5.52874e-81	2683	-0.505195	0.026507	TRUE	NA	NA
PAK5	rs41275620	20	9542732	G	A	0.090164	8.77066e-23	2440	0.481624	0.049019	TRUE	NA	NA
PAK6	rs2253603	15	40272854	G	A	0.250202	3.76373e-26	2470	0.339865	0.032129	TRUE	NA	NA
PAM	rs26431	5	103030090	C	G	0.703655	6.26058e-13	2681	-0.213117	0.029621	TRUE	NA	NA
PAMR1	rs1400492	11	35467350	C	G	0.69172	7.71419e-44	2681	0.396635	0.028564	TRUE	NA	NA
PAMR1	rs591707	11	35516540	C	G	0.216189	5.19494e-16	2440	-0.278195	0.034316	TRUE	NA	NA
PAOX	rs4240520	10	133383915	G	A	0.146909	3.52092e-49	2556	-0.559099	0.037928	TRUE	NA	NA
PAOX	rs2480252	10	133436047	T	G	0.138464	3.01232e-09	2683	-0.232897	0.039268	TRUE	NA	NA
PAPPA2	rs12142461	1	176123360	C	T	0.074826	6.11068e-25	2439	0.549397	0.053269	TRUE	NA	NA
PAPPA2	rs1883431	1	176843760	T	C	0.468287	3.92463e-20	2428	-0.259813	0.028271	TRUE	NA	NA
PARP1	rs6675427	1	226356281	C	A	0.164182	3.77033e-09	2683	0.215809	0.036615	TRUE	NA	NA
PARP2	rs4415933	14	20362650	C	T	0.275205	2.79382e-28	2678	0.329993	0.029923	TRUE	NA	NA
PARP4	rs9551102	13	24449114	C	T	0.056094	2.28713e-08	2683	-0.32965	0.058985	TRUE	NA	NA
PARP4	rs9581086	13	24500020	G	A	0.116064	1.43493e-32	2434	-0.516984	0.043503	TRUE	NA	NA
PASK	rs10933532	2	241140138	T	C	0.083489	5.90792e-63	2683	0.786413	0.046957	TRUE	NA	NA
PATE2	rs510443	11	125652081	A	G	0.365858	7.23435e-11	2680	0.183323	0.028136	TRUE	NA	NA
PCDH15	rs7076479	10	55416774	A	G	0.508485	2.09521e-10	2416	0.181339	0.028538	TRUE	NA	NA
PCDHA2	rs10036519	5	140772116	G	A	0.528337	5.99493e-32	2682	-0.313768	0.026672	TRUE	NA	NA
PCDHB10	rs628301	5	141213684	T	C	0.564131	2.02229e-82	2682	-0.496416	0.025813	TRUE	NA	NA
PCDHB10	rs79215142	5	141619537	T	C	0.096197	1.14762e-10	2682	0.296208	0.045952	TRUE	NA	NA
PCK1	rs2039098	20	57537826	T	C	0.597736	2.40813e-08	2297	0.166759	0.029886	TRUE	NA	NA
PCOLCE2	rs4683701	3	142886304	C	T	0.355269	1.28657e-67	2439	0.490327	0.028221	TRUE	NA	NA
PCSK1	rs4869282	5	96334461	C	T	0.548826	4.65481e-13	2683	0.196575	0.02717	TRUE	NA	NA
PCSK2	rs7263582	20	17485504	A	C	0.253793	1.90744e-08	2439	0.183724	0.03269	TRUE	NA	NA
PCSK5	rs11793906	9	76195287	G	A	0.200288	6.50801e-10	2429	0.219741	0.035571	TRUE	NA	NA
PCSK6	rs7176003	15	101443122	A	G	0.599221	1.90821e-08	2439	0.163149	0.029029	TRUE	NA	NA
PCSK6	rs7165891	15	101480283	A	C	0.067828	3.84478e-17	2440	-0.472397	0.056121	TRUE	NA	NA
PCSK6	rs735504	15	101500914	A	G	0.480312	4.4684e-11	2438	0.187169	0.028412	TRUE	NA	NA
PCSK7	rs2239011	11	117218278	G	A	0.216629	1.46883e-20	2682	0.303241	0.032623	TRUE	NA	NA
PCSK9	rs41294819	1	55038913	G	A	0.140369	1.11763e-24	2440	-0.413802	0.040349	TRUE	NA	NA
PCSK9	rs2495478	1	55047322	A	G	0.047739	8.99332e-10	1990	0.451219	0.073653	TRUE	NA	NA
PCYOX1L	rs353275	5	149386341	C	T	0.153373	8.16026e-27	2683	-0.397703	0.037098	TRUE	NA	NA
PDCD1LG2	rs58970962	9	5509678	A	G	0.245279	2.31591e-22	2436	0.317777	0.03267	TRUE	NA	NA
PDCD4	rs1417638	10	110750342	T	C	0.393355	1.51154e-22	2438	-0.280978	0.028759	TRUE	NA	NA
PDE10A	rs220770	6	165408139	C	G	0.430299	3.71674e-09	2439	-0.169309	0.028714	TRUE	NA	NA
PDE10A	rs777574	6	166042608	G	A	0.202542	4.44025e-24	2439	-0.353243	0.034901	TRUE	NA	NA
PDE11A	rs4893966	2	177605410	T	C	0.28196	2.30408e-09	2683	0.180077	0.03014	TRUE	NA	NA
PDE1A	rs11676337	2	182381347	T	C	0.287736	2.35579e-10	2438	0.198806	0.031376	TRUE	NA	NA
PDE1A	rs10182788	2	182536003	G	A	0.275929	3.71315e-18	2314	0.281143	0.032363	TRUE	NA	NA
PDE1B	rs1874308	12	54560572	T	A	0.704884	2.07275e-25	2682	0.305726	0.029349	TRUE	NA	NA
PDE1C	rs715454	7	32075430	T	C	0.191629	6.23412e-76	2437	-0.628675	0.034092	TRUE	NA	NA
PDE2A	rs11235547	11	72607787	A	G	0.138837	2.15695e-23	2683	0.386356	0.038769	TRUE	NA	NA
PDE2A	rs12797628	11	72630298	A	G	0.286619	5.4892e-09	2683	0.174951	0.03	TRUE	NA	NA
PDE3A	rs11044960	12	19974303	C	T	0.445974	2.08818e-25	2434	0.293867	0.028212	TRUE	NA	NA
PDE3A	rs74908324	12	19987675	A	G	0.205255	8.64449e-59	2436	0.544978	0.03371	TRUE	NA	NA
PDE3A	rs10841496	12	20368720	C	A	0.484208	3.62788e-08	2438	0.156866	0.028479	TRUE	NA	NA
PDE3B	rs1522633	11	14623692	A	T	0.360427	5.46989e-12	2436	0.203702	0.029553	TRUE	NA	NA
PDE4A	rs11085725	19	10351837	T	C	0.28334	2.93001e-08	2677	0.167231	0.030156	TRUE	NA	NA
PDE4B	rs783042	1	66386386	T	C	0.205822	1.28932e-09	2439	-0.213313	0.03515	TRUE	NA	NA
PDE4C	rs8112290	19	18159681	A	G	0.523373	2.47806e-09	2674	0.16218	0.027198	TRUE	NA	NA
PDE4C	rs888666	19	18246606	A	T	0.325746	6.32291e-81	2680	0.521105	0.027352	TRUE	NA	NA
PDE5A	rs1480931	4	119474654	A	C	0.287214	2.39595e-60	2667	-0.472652	0.028844	TRUE	NA	NA
PDE6B	rs76455781	4	656404	T	G	0.02351	2.61437e-12	2382	0.662298	0.094654	TRUE	NA	NA
PDE6B	rs73058406	4	662092	G	C	0.125792	8.65756e-27	2683	-0.43195	0.040313	TRUE	NA	NA
PDE6C	rs10882303	10	93689502	A	G	0.112211	6.55781e-46	2678	0.593742	0.041744	TRUE	NA	NA
PDE6H	rs10846115	12	15022764	C	T	0.276815	3.50132e-14	2424	-0.240428	0.031726	TRUE	NA	NA
PDE7A	rs74570132	8	65962421	G	A	0.085281	6.83616e-14	2439	0.379672	0.050684	TRUE	NA	NA
PDE7B	rs12192485	6	136000632	G	A	0.3841	3.44607e-14	2390	-0.222761	0.029387	TRUE	NA	NA
PDE8A	rs289379	15	85009811	A	G	0.757707	8.0784e-42	2433	-0.437111	0.032262	TRUE	NA	NA
PDE8B	rs7732130	5	77139179	G	A	0.313987	6.00134e-09	2438	0.178251	0.030645	TRUE	NA	NA
PDE8B	rs335660	5	77496863	C	T	0.159967	1.64486e-51	2438	0.56408	0.037359	TRUE	NA	NA
PDE9A	rs8134355	21	42652267	A	C	0.257377	1.98606e-29	2440	-0.359575	0.031924	TRUE	NA	NA
PDE9A	rs2269162	21	42756063	G	C	0.550336	1.5121e-22	2682	-0.263515	0.026971	TRUE	NA	NA
PDF	rs2062547	16	69340558	C	G	0.320216	5.3209e-63	2681	-0.466573	0.027849	TRUE	NA	NA
PDGFC	rs1464454	4	156695615	A	G	0.384322	1.24562e-17	2360	0.251929	0.02947	TRUE	NA	NA
PDGFD	rs2170719	11	104142039	G	A	0.402789	1.50425e-40	2438	-0.375825	0.028189	TRUE	NA	NA
PDGFRL	rs7842106	8	17565309	G	A	0.043238	1.8621e-08	2625	0.379364	0.06745	TRUE	NA	NA
PDGFRL	rs77557250	8	17575278	A	G	0.033811	2.79994e-19	2440	0.699472	0.077924	TRUE	NA	NA
PDGFRL	rs138007273	8	17577325	A	C	0.02984	2.68048e-34	2681	0.954007	0.07812	TRUE	NA	NA
PDGFRL	rs11782619	8	17669012	T	C	0.320606	3.72397e-19	2606	-0.261492	0.029234	TRUE	NA	NA
PDIA3	rs112667279	15	43649258	T	C	0.174627	1.01007e-11	2680	-0.242744	0.035671	TRUE	NA	NA
PDIA6	rs55688940	2	10822349	A	G	0.200597	4.69757e-12	2682	-0.233685	0.033797	TRUE	NA	NA
PDIK1L	rs17257107	1	26121956	G	A	0.173443	1.21133e-27	2681	-0.384556	0.035295	TRUE	NA	NA
PDK1	rs2701268	2	172486471	A	G	0.182241	1.44471e-17	2365	-0.316502	0.037098	TRUE	NA	NA
PDPK1	rs4786305	16	2657516	G	A	0.641925	1.11035e-22	2681	-0.274316	0.027987	TRUE	NA	NA
PDYN	rs1997794	20	1994212	C	T	0.351659	2.31409e-57	2683	0.436138	0.027322	TRUE	NA	NA
PDZD2	rs10805567	5	32035380	C	T	0.423471	8.31686e-11	2437	-0.186669	0.028741	TRUE	NA	NA
PEAK1	rs116979252	15	76482241	C	T	0.017121	2.94353e-10	1431	0.89571	0.142137	TRUE	NA	NA
PEAK1	rs7119	15	77485290	C	T	0.567487	2.44677e-145	2682	-0.633893	0.024693	TRUE	NA	NA
PEAK1	rs7172809	15	77527334	A	G	0.498509	5.14761e-18	2683	-0.232944	0.02693	TRUE	NA	NA
PEBP4	rs13257888	8	22719324	C	T	0.260246	3.99523e-23	2440	-0.316819	0.031989	TRUE	NA	NA
PEBP4	rs2175192	8	22927646	A	G	0.19918	4.54925e-102	2440	-0.705209	0.032877	TRUE	NA	NA
PEBP4	rs2430815	8	23007807	T	G	0.15915	2.9741e-30	2683	0.416505	0.036441	TRUE	NA	NA
PENK	rs1992121	8	56424802	G	A	0.288643	1.15349e-18	2439	0.274324	0.031106	TRUE	NA	NA
PENK	rs10093986	8	56614429	T	G	0.718033	4.1397e-26	2440	0.328807	0.03111	TRUE	NA	NA
PENK	rs2279970	8	56864699	A	G	0.593988	9.02852e-11	2362	0.190367	0.029367	TRUE	NA	NA
PEPD	rs1061338	19	33387292	G	A	0.254474	8.00071e-175	2682	0.776125	0.027533	TRUE	NA	NA
PEPD	rs17760904	19	33423664	T	C	0.033319	2.32633e-11	2326	-0.54087	0.080921	TRUE	NA	NA
PEPD	rs1477336	19	33455987	T	C	0.339549	2.06494e-38	2440	0.378935	0.029239	TRUE	NA	NA
PF4V1	rs28660462	4	73851979	C	T	0.04592	3.493e-08	2439	0.374902	0.067982	TRUE	NA	NA
PGC	rs1057227	6	41770420	T	C	0.306674	4.45016e-17	2682	-0.245532	0.029229	TRUE	NA	NA
PGD	rs1536262	1	10378629	C	T	0.522015	4.67533e-33	2680	-0.319083	0.026641	TRUE	NA	NA
PGGT1B	rs265425	5	115219277	A	C	0.633704	2.19261e-13	2427	0.21618	0.029466	TRUE	NA	NA
PGR	rs495391	11	101009431	C	T	0.269589	8.88565e-20	2361	-0.293387	0.032234	TRUE	NA	NA
PHKG1	rs2242508	7	56083796	G	A	0.419933	7.08447e-12	2679	-0.188131	0.027441	TRUE	NA	NA
PHOSPHO1	rs138249239	17	49230743	G	A	0.03393	1.19246e-11	2402	0.535286	0.078938	TRUE	NA	NA
PI15	rs12550329	8	74460050	C	T	0.372079	5.0673e-75	2439	0.508953	0.027771	TRUE	NA	NA
PI15	rs1909934	8	74699209	A	G	0.575975	2.7264e-17	2435	0.241715	0.028579	TRUE	NA	NA
PI16	rs35995645	6	36861985	C	T	0.299851	1.51783e-08	2678	0.167776	0.029645	TRUE	NA	NA
PI16	rs9470445	6	36952273	C	T	0.843412	6.20934e-37	2679	-0.463537	0.03651	TRUE	NA	NA
PI16	rs13217078	6	36998442	A	G	0.038606	1.87454e-08	2396	-0.41889	0.074493	TRUE	NA	NA
PIGF	rs11901678	2	46614022	C	A	0.09217	3.19251e-43	2631	0.634386	0.046024	TRUE	NA	NA
PIGK	rs12039417	1	77220252	G	C	0.413246	6.27036e-14	2680	-0.205952	0.027452	TRUE	NA	NA
PIK3C2B	rs61762608	1	204454683	A	G	0.034849	6.68609e-21	2683	0.686933	0.073245	TRUE	NA	NA
PIK3C2G	rs79947294	12	18399512	C	A	0.1194	1.06038e-14	2433	-0.337701	0.043677	TRUE	NA	NA
PIK3C3	rs1944967	18	41951174	G	A	0.370198	1.67505e-81	2681	-0.507313	0.026531	TRUE	NA	NA
PIK3CD	rs7524062	1	9658129	T	A	0.842224	7.38848e-12	2437	-0.266605	0.038921	TRUE	NA	NA
PIK3CD	rs4240910	1	9690399	C	T	0.470033	2.80296e-125	2436	0.615524	0.025854	TRUE	NA	NA
PIK3CG	rs6979067	7	106813870	C	T	0.148361	1.31205e-09	2440	-0.242465	0.039972	TRUE	NA	NA
PIK3CG	rs12705393	7	106862953	G	A	0.256253	1.60953e-25	2439	-0.335029	0.032088	TRUE	NA	NA
PIK3IP1	rs5753486	22	31162834	G	A	0.653177	1.06736e-10	2298	0.198323	0.030714	TRUE	NA	NA
PIK3R4	rs4682630	3	130706230	T	C	0.188066	7.46141e-16	2430	0.292089	0.036227	TRUE	NA	NA
PIN1	rs56281400	19	9866644	T	C	0.093657	1.07784e-09	2680	-0.283895	0.04656	TRUE	NA	NA
PIP4K2B	rs228290	17	38770514	A	G	0.223674	7.60111e-16	2678	0.261158	0.0324	TRUE	NA	NA
PIP4K2B	rs228304	17	38788480	G	A	0.783209	1.60726e-09	2680	-0.198645	0.032925	TRUE	NA	NA
PIP4K2C	rs7964896	12	57589011	T	C	0.235184	1.60426e-21	2683	0.301624	0.031657	TRUE	NA	NA
PIP5K1A	rs182830202	1	151198877	T	C	0.034095	1.84206e-19	2625	0.675758	0.074899	TRUE	NA	NA
PIP5K1A	rs2769266	1	151361402	G	A	0.776596	4.92949e-08	2679	0.177893	0.032618	TRUE	NA	NA
PKD2	rs1351004	4	87914371	T	C	0.714784	4.64879e-22	2435	-0.300737	0.031146	TRUE	NA	NA
PKD2	rs11728697	4	87977789	T	C	0.581842	2.85492e-63	2682	-0.442127	0.026332	TRUE	NA	NA
PKD2L1	rs6584356	10	100290485	A	C	0.0522	3.73263e-10	2682	-0.381783	0.060941	TRUE	NA	NA
PKD2L1	rs622516	10	100322378	C	T	0.139635	2.37071e-79	2682	0.698142	0.037014	TRUE	NA	NA
PKD2L2	rs13179129	5	138066048	A	T	0.52036	2.50639e-23	2554	-0.273436	0.027479	TRUE	NA	NA
PKHD1	rs1414504	6	51616517	T	C	0.133608	4.09406e-09	2309	-0.25245	0.042931	TRUE	NA	NA
PKN3	rs4837310	9	128794466	T	G	0.042416	1.57509e-10	2558	0.440325	0.068823	TRUE	NA	NA
PLA2G12A	rs2237055	4	109691571	C	T	0.244768	6.29967e-12	2437	0.226777	0.032997	TRUE	NA	NA
PLA2G12A	rs9995011	4	109731578	C	A	0.554235	1.1143e-107	2609	0.563681	0.025572	TRUE	NA	NA
PLA2G2C	rs59339597	1	20173950	T	G	0.290197	5.92388e-12	2438	0.215058	0.031252	TRUE	NA	NA
PLA2G4A	rs10752983	1	186894947	T	G	0.490059	2.24308e-08	2364	-0.161622	0.028902	TRUE	NA	NA
PLA2G4B	rs17678767	15	41804224	G	C	0.341477	6.72083e-62	2681	0.455287	0.027423	TRUE	NA	NA
PLA2G5	rs640022	1	20071983	T	C	0.143911	1.27765e-81	2439	-0.727845	0.038036	TRUE	NA	NA
PLA2G6	rs2076118	22	38133493	G	T	0.440694	5.4415e-22	2681	0.260677	0.027042	TRUE	NA	NA
PLA2G7	rs1421378	6	46735776	G	A	0.386465	3.02972e-127	2682	0.61051	0.025442	TRUE	NA	NA
PLA2R1	rs13027101	2	160055121	C	A	0.177664	5.77189e-10	2440	0.230263	0.03716	TRUE	NA	NA
PLAT	rs7007329	8	42212037	C	G	0.299813	4.53445e-08	2680	-0.162127	0.029647	TRUE	NA	NA
PLBD1	rs57374164	12	14563542	T	C	0.296547	5.06113e-26	2433	-0.323819	0.030693	TRUE	NA	NA
PLCG2	rs6564915	16	81774628	T	G	0.145902	2.8085e-16	2440	-0.327304	0.040006	TRUE	NA	NA
PLCG2	rs9930647	16	81790583	C	G	0.842008	1.51719e-14	2440	0.298074	0.038781	TRUE	NA	NA
PLCG2	rs8062699	16	81897045	T	G	0.356176	7.21666e-58	2437	0.456187	0.028448	TRUE	NA	NA
PLCG2	rs3923153	16	81930399	C	T	0.268852	2.32355e-10	2440	-0.202981	0.032025	TRUE	NA	NA
PLD1	rs74336171	3	171604481	G	A	0.197908	6.11374e-10	2438	0.220675	0.035665	TRUE	NA	NA
PLD1	rs4894769	3	171798516	A	T	0.421215	1.55043e-43	2437	0.386483	0.027934	TRUE	NA	NA
PLD2	rs72833202	17	4802814	C	T	0.144295	2.22902e-14	2682	0.293563	0.038441	TRUE	NA	NA
PLEK	rs930653	2	68237139	A	T	0.359089	2.44616e-27	2679	-0.301907	0.027874	TRUE	NA	NA
PLG	rs1247570	6	160787925	C	T	0.531186	1.43822e-187	2437	0.721577	0.024703	TRUE	NA	NA
PLGLB1	rs77242309	2	86677660	G	A	0.046031	1.4648e-20	2683	-0.59604	0.064121	TRUE	NA	NA
PLGLB1	rs6724300	2	86899127	T	G	0.482992	1.73111e-126	2440	-0.6168	0.025782	TRUE	NA	NA
PLGLB2	rs6724300	2	86899127	T	G	0.482992	4.01242e-96	2440	0.549229	0.026401	TRUE	NA	NA
PLIN2	rs10114441	9	19222624	T	A	0.584599	7.13438e-12	2305	0.202819	0.029587	TRUE	NA	NA
PLK1	rs114466764	16	23609947	T	G	0.032196	3.86015e-08	2609	0.428635	0.077974	TRUE	NA	NA
PLK1	rs59301322	16	23685065	C	T	0.018242	6.42335e-17	2275	-0.911911	0.109117	TRUE	NA	NA
PLK2	rs1454920	5	58022468	C	A	0.201025	1.98325e-21	2440	-0.333423	0.035075	TRUE	NA	NA
PLOD1	rs112356577	1	11953158	T	C	0.054104	3.07111e-46	2680	0.830963	0.058205	TRUE	NA	NA
PLSCR1	rs1997604	3	146543717	C	T	0.16694	2.06558e-34	2438	-0.455989	0.037275	TRUE	NA	NA
PLSCR4	rs9870547	3	146224469	T	C	0.350021	3.81027e-60	2437	0.466305	0.028506	TRUE	NA	NA
PLTP	rs6017721	20	45987758	G	A	0.373408	5.09407e-21	2670	-0.261834	0.027833	TRUE	NA	NA
PLXNC1	rs7299099	12	94148083	T	C	0.592661	2.8273e-10	2439	0.182336	0.028906	TRUE	NA	NA
PMP22	rs7538	17	15230340	A	G	0.709467	6.81583e-15	2683	0.231566	0.029734	TRUE	NA	NA
PNMT	rs72827167	17	39620122	A	G	0.044672	1.95021e-08	2440	-0.386689	0.06885	TRUE	NA	NA
PNMT	rs12103674	17	39648099	C	T	0.073958	4.62418e-15	2231	-0.442248	0.056433	TRUE	NA	NA
PNP	rs1760940	14	20470092	C	A	0.22912	3.39444e-82	2682	-0.584999	0.030462	TRUE	NA	NA
PODN	rs74082410	1	53063283	A	G	0.046031	3.85824e-10	2683	0.404843	0.064675	TRUE	NA	NA
PODN	rs11206109	1	53140408	T	C	0.259229	5.65147e-27	2438	0.343404	0.031932	TRUE	NA	NA
POGLUT1	rs6772749	3	119464831	A	C	0.067139	1.3588e-126	2681	1.18551	0.049533	TRUE	NA	NA
POGLUT1	rs116045211	3	119580336	T	C	0.032352	4.05825e-08	2241	0.460252	0.083861	TRUE	NA	NA
POLE	rs73152657	12	132417315	G	A	0.18834	3.46185e-10	2307	-0.23434	0.037336	TRUE	NA	NA
POLE	rs11146963	12	132604813	C	T	0.56658	1e-200	2681	-0.877849	0.021726	TRUE	NA	NA
POLE	rs6560903	12	132774654	T	G	0.960113	7.84741e-12	2645	0.476461	0.069645	TRUE	NA	NA
POLE	rs2291256	12	132816737	T	C	0.089825	1.33791e-14	2683	-0.363728	0.047224	TRUE	NA	NA
POMC	rs2384061	2	24912751	A	G	0.426147	4.87007e-09	2681	-0.160573	0.027441	TRUE	NA	NA
POMC	rs3754861	2	25170853	C	A	0.076435	3.51434e-85	2682	0.940266	0.048075	TRUE	NA	NA
PON1	rs6946761	7	95386274	A	G	0.437883	1.34009e-11	2608	0.187146	0.027667	TRUE	NA	NA
PON2	rs17876092	7	95424001	A	C	0.224935	1.0723e-08	2683	0.185848	0.032497	TRUE	NA	NA
PON3	rs13245169	7	95424064	T	G	0.428625	3.14561e-19	2683	0.243638	0.027181	TRUE	NA	NA
POR	rs111467025	7	75887162	G	T	0.172391	1.15776e-08	2300	0.221166	0.038761	TRUE	NA	NA
POR	rs72553971	7	75914929	A	C	0.061066	1.53448e-37	2440	-0.741029	0.05787	TRUE	NA	NA
POSTN	rs4943445	13	37168314	G	A	0.426199	3.45045e-14	2439	-0.216928	0.028618	TRUE	NA	NA
POSTN	rs9548017	13	37687769	T	C	0.161747	1.76255e-13	2439	-0.283276	0.038459	TRUE	NA	NA
PPAT	rs7670991	4	56342594	C	T	0.124627	1.04539e-12	2680	0.29187	0.040968	TRUE	NA	NA
PPIA	rs62460509	7	44821110	T	C	0.080284	1.54008e-11	2678	-0.336282	0.049863	TRUE	NA	NA
PPIC	rs75800475	5	123046336	A	G	0.039135	1.00489e-12	2683	-0.497236	0.06974	TRUE	NA	NA
PPID	rs11737481	4	158700098	T	C	0.693042	1.13846e-10	2515	0.195486	0.030321	TRUE	NA	NA
PPIE	rs941280	1	39509569	C	G	0.177972	1.36357e-10	2683	-0.227391	0.03542	TRUE	NA	NA
PPIE	rs112887649	1	39702276	T	C	0.061126	4.95778e-08	2683	-0.30902	0.056672	TRUE	NA	NA
PPIE	rs1046988	1	39753393	T	C	0.37626	1e-200	2679	0.836978	0.023103	TRUE	NA	NA
PPIE	rs3103778	1	39968099	G	A	0.528161	4.71829e-08	2681	0.148585	0.027205	TRUE	NA	NA
PPIF	rs146168086	10	79288486	T	C	0.018833	5.66604e-11	2177	-0.723393	0.110403	TRUE	NA	NA
PPIF	rs12411493	10	79336025	G	A	0.247857	1.56073e-32	2683	-0.366016	0.030817	TRUE	NA	NA
PPIL1	rs6909988	6	36888566	A	G	0.462313	3.26324e-15	2680	0.213432	0.027084	TRUE	NA	NA
PPIL2	rs861825	22	21692029	T	C	0.167227	2.62168e-26	2676	-0.380776	0.035882	TRUE	NA	NA
PPIL3	rs4674359	2	200729606	C	T	0.725595	5.32368e-22	2438	0.303709	0.031499	TRUE	NA	NA
PPIL3	rs13405189	2	200856411	A	G	0.458225	1.57966e-22	2681	-0.263028	0.026934	TRUE	NA	NA
PPIL3	rs3888610	2	200867394	T	C	0.221147	1e-200	2634	-1.04198	0.026266	TRUE	NA	NA
PPIL3	rs12473209	2	201415210	G	A	0.07642	7.6501e-10	2676	0.314318	0.051092	TRUE	NA	NA
PPIL4	rs9322184	6	149524130	T	C	0.180826	5.59229e-31	2519	-0.412838	0.03567	TRUE	NA	NA
PPIL6	rs10782162	6	109485060	A	T	0.34614	2.47086e-23	2681	0.280545	0.02819	TRUE	NA	NA
PPOX	rs3813619	1	161174011	A	G	0.062267	4.37315e-44	2682	-0.75992	0.054566	TRUE	NA	NA
PPWD1	rs40630	5	65673944	C	G	0.330554	1.12643e-24	1679	0.364935	0.035587	TRUE	NA	NA
PRADC1	rs34750067	2	73231565	T	C	0.3695	1.96092e-32	2682	-0.326974	0.027575	TRUE	NA	NA
PRB3	rs2416548	12	11171577	A	C	0.591536	2.66264e-109	2682	-0.56702	0.025528	TRUE	NA	NA
PRB4	rs10772397	12	10986084	T	C	0.600709	1.00397e-147	2681	-0.645588	0.024941	TRUE	NA	NA
PRCP	rs10792639	11	82771747	A	T	0.142192	2.57455e-12	2683	0.27112	0.038736	TRUE	NA	NA
PRELP	rs2802796	1	203471605	A	C	0.351286	3.3686e-17	2683	-0.238024	0.028225	TRUE	NA	NA
PREP	rs72933878	6	105364499	A	G	0.06653	2.86983e-13	2683	-0.395995	0.054243	TRUE	NA	NA
PRH1	rs12310768	12	10847976	A	T	0.030739	2.82288e-10	2570	-0.505849	0.080189	TRUE	NA	NA
PRH1	rs6488331	12	10966520	T	C	0.181394	1e-200	2682	0.928356	0.030564	TRUE	NA	NA
PRH1	rs7302678	12	11339707	G	C	0.106396	2.16312e-08	2439	0.258307	0.046139	TRUE	NA	NA
PRH2	rs10772397	12	10986084	T	C	0.600709	3.05803e-46	2681	-0.383774	0.026881	TRUE	NA	NA
PRIMA1	rs11160139	14	93744326	C	A	0.098236	1.63423e-22	2438	-0.460798	0.047202	TRUE	NA	NA
PRKAA1	rs13361707	5	40791782	T	C	0.279	1.29322e-09	2681	0.183513	0.030242	TRUE	NA	NA
PRKAA2	rs61772962	1	56645496	C	G	0.523799	2.86679e-32	2311	-0.338209	0.028599	TRUE	NA	NA
PRKAB1	rs7967558	12	119659201	G	T	0.321588	2.10384e-35	2682	-0.35298	0.028426	TRUE	NA	NA
PRKCB	rs74012807	16	23905473	A	T	0.087589	6.94866e-13	2683	-0.343458	0.047832	TRUE	NA	NA
PRKCB	rs198209	16	24168800	C	T	0.326923	6.54945e-12	2548	-0.203201	0.02959	TRUE	NA	NA
PRKCD	rs13319192	3	53159532	T	G	0.046217	1.42419e-61	2683	-1.02543	0.061933	TRUE	NA	NA
PRKCD	rs73091425	3	53172474	T	C	0.164368	6.47477e-23	2683	0.356635	0.036186	TRUE	NA	NA
PRKCQ	rs11253648	10	6614405	A	C	0.217222	6.65645e-10	2433	-0.212979	0.034496	TRUE	NA	NA
PRKCSH	rs8616	19	11450814	C	T	0.073266	2.16796e-08	2682	0.291635	0.052096	TRUE	NA	NA
PRKD1	rs12891866	14	29586059	A	T	0.388069	1.93564e-09	2439	-0.175092	0.029167	TRUE	NA	NA
PRKD3	rs6730503	2	37301335	C	T	0.368657	9.24115e-70	2680	0.473107	0.026797	TRUE	NA	NA
PRKG1	rs11814118	10	51043833	A	G	0.047951	3.08892e-09	2440	0.394257	0.066521	TRUE	NA	NA
PRKG1	rs1871631	10	51163037	A	G	0.521115	4.14128e-179	2439	-0.708171	0.024816	TRUE	NA	NA
PRKG1	rs77099947	10	51228349	G	C	0.049446	3.22742e-08	2437	-0.363006	0.065659	TRUE	NA	NA
PRKG1	rs145893507	10	51238109	G	A	0.031196	4.04076e-09	2324	-0.492665	0.083751	TRUE	NA	NA
PRKG2	rs710835	4	81207776	A	G	0.303982	8.95167e-18	2436	-0.263489	0.030686	TRUE	NA	NA
PRLHR	rs76258654	10	118635032	T	C	0.049963	1.78347e-21	2682	-0.586608	0.061638	TRUE	NA	NA
PRLHR	rs4336949	10	118647633	C	T	0.090201	7.8222e-17	2439	0.410726	0.049284	TRUE	NA	NA
PRLR	rs4235652	5	35209237	C	T	0.177254	3.65644e-22	2440	0.356094	0.036785	TRUE	NA	NA
PRLR	rs12514664	5	35702629	A	G	0.531417	3.63292e-24	2435	-0.285249	0.028128	TRUE	NA	NA
PRMT3	rs7934372	11	20397482	T	C	0.156168	2.79178e-09	2683	0.222047	0.03736	TRUE	NA	NA
PRNP	rs2326510	20	4720565	T	G	0.255506	4.86543e-12	2225	0.234975	0.034008	TRUE	NA	NA
PROCR	rs11699306	20	35213480	C	T	0.107316	5.92373e-17	2679	-0.364563	0.043573	TRUE	NA	NA
PROKR2	rs6038122	20	5288319	C	T	0.306068	2.26362e-11	2439	0.2059	0.030787	TRUE	NA	NA
PROM1	rs11731384	4	16062697	C	T	0.774703	6.03977e-65	2439	0.551413	0.032402	TRUE	NA	NA
PROZ	rs2476326	13	113174098	C	T	0.202199	5.87865e-15	2683	-0.262373	0.033609	TRUE	NA	NA
PRPF4	rs17764013	9	113284500	A	T	0.215697	1.5231e-38	2682	0.41806	0.0322	TRUE	NA	NA
PRR4	rs2597940	12	11120436	T	C	0.499424	9.87708e-89	2605	-0.515316	0.025803	TRUE	NA	NA
PRSS12	rs1403846	4	118180568	C	T	0.163779	4.60069e-09	2424	0.225863	0.038537	TRUE	NA	NA
PRSS22	rs11864337	16	2903545	A	T	0.449925	3.05627e-11	2676	-0.181062	0.027253	TRUE	NA	NA
PRSS3	rs117258793	9	33640337	A	G	0.033743	2.92857e-10	2682	-0.473081	0.075062	TRUE	NA	NA
PRSS3	rs855444	9	33739742	C	T	0.7348	9.10347e-52	2681	-0.449492	0.029693	TRUE	NA	NA
PRSS3	rs10971924	9	34113796	A	G	0.767438	3.81626e-12	2681	-0.222471	0.032039	TRUE	NA	NA
PRSS36	rs78924645	16	31143037	A	G	0.275084	2.33443e-136	2681	0.685226	0.02757	TRUE	NA	NA
PRSS53	rs11647284	16	31066014	A	G	0.3625	6.71701e-15	2680	-0.218868	0.028097	TRUE	NA	NA
PRSS54	rs7200791	16	58279286	T	G	0.312453	1e-200	2682	0.784364	0.025267	TRUE	NA	NA
PSCA	rs9324588	8	142410112	C	T	0.091189	3.67569e-08	2440	-0.272094	0.04942	TRUE	NA	NA
PSCA	rs74967765	8	142557514	T	C	0.030051	1.14989e-08	2346	0.484651	0.084922	TRUE	NA	NA
PSCA	rs2920288	8	142671871	T	C	0.463993	9.51887e-53	2680	-0.401524	0.026268	TRUE	NA	NA
PSEN2	rs2073488	1	226875130	A	G	0.226968	9.82653e-17	2681	-0.267408	0.032191	TRUE	NA	NA
PSMA4	rs1052035	15	78549011	C	T	0.048267	1.21064e-31	2683	0.727155	0.062127	TRUE	NA	NA
PSMA6	rs17103110	14	35223163	G	T	0.0953	1.63023e-08	2681	-0.2611	0.046235	TRUE	NA	NA
PSMA7	rs3761223	20	62145590	A	G	0.19806	1.23377e-10	2681	0.218824	0.034005	TRUE	NA	NA
PSMB1	rs756519	6	170541774	G	A	0.600822	3.45584e-23	2678	0.271794	0.027402	TRUE	NA	NA
PSMB3	rs2075059	17	38751154	A	C	0.091909	1.02913e-10	2682	0.303085	0.046898	TRUE	NA	NA
PSMB4	rs12044242	1	151398465	C	T	0.182302	9.89275e-10	1503	0.285171	0.046664	TRUE	NA	NA
PSMB5	rs142144986	14	22992202	G	A	0.045132	2.71262e-11	2681	0.434631	0.065246	TRUE	NA	NA
PSMB5	rs11543947	14	23034812	A	G	0.089672	2.69384e-58	2682	-0.734578	0.045636	TRUE	NA	NA
PSMB5	rs75045560	14	23036868	A	G	0.065971	2.9826e-21	2683	0.511956	0.054099	TRUE	NA	NA
PSMB5	rs8014563	14	23037901	A	G	0.082241	4.38459e-28	2669	0.535426	0.04873	TRUE	NA	NA
PSMB7	rs10986333	9	124406112	A	T	0.421828	1.30576e-21	2680	-0.259733	0.027199	TRUE	NA	NA
PSMB9	rs9276909	6	32883062	T	C	0.259898	4.83119e-73	2551	0.543296	0.030054	TRUE	NA	NA
PSMB9	rs7767732	6	32885500	T	C	0.168967	4.71785e-10	2536	0.231615	0.037188	TRUE	NA	NA
PSMG3	rs12672891	7	1581611	C	T	0.215405	7.57619e-23	2681	-0.321125	0.032635	TRUE	NA	NA
PTAFR	rs2183680	1	28107352	G	A	0.104027	6.98135e-19	2682	0.391226	0.044081	TRUE	NA	NA
PTGDR	rs1950740	14	52172767	T	C	0.294793	5.13283e-24	2439	-0.310945	0.030765	TRUE	NA	NA
PTGDR	rs10498445	14	52273723	G	C	0.272243	1.70232e-29	2439	0.353646	0.03136	TRUE	NA	NA
PTGDR2	rs72916908	11	60833950	T	C	0.106783	2.21388e-34	2683	-0.526029	0.04302	TRUE	NA	NA
PTGER1	rs35269013	19	14476590	T	C	0.134342	5.45225e-12	2676	0.273884	0.039732	TRUE	NA	NA
PTGER2	rs941616	14	52155227	T	C	0.588802	1.53572e-08	2438	0.163588	0.028915	TRUE	NA	NA
PTGER3	rs2651244	1	70529879	A	G	0.394176	1e-200	2438	0.775063	0.024747	TRUE	NA	NA
PTGER3	rs4650080	1	70681649	C	T	0.144467	7.34243e-14	2440	0.301201	0.040259	TRUE	NA	NA
PTGER3	rs1576056	1	70870839	G	T	0.405084	1.33151e-52	2439	0.425336	0.027866	TRUE	NA	NA
PTGER3	rs601934	1	70978672	T	A	0.371758	4.14226e-25	2429	-0.300736	0.029054	TRUE	NA	NA
PTGER3	rs148411580	1	71434827	G	C	0.045287	2.07061e-08	2440	0.383479	0.068405	TRUE	NA	NA
PTGER3	rs79534627	1	71934808	A	C	0.026575	2.74565e-08	2333	0.502478	0.090424	TRUE	NA	NA
PTGER4	rs63186	5	40216142	A	C	0.256036	9.11897e-17	2361	-0.273302	0.032866	TRUE	NA	NA
PTGES	rs2241270	9	129752610	T	C	0.132486	4.50899e-24	2438	0.41878	0.041382	TRUE	NA	NA
PTGFRN	rs10923189	1	116981975	T	C	0.165859	2.0628e-20	2683	0.334519	0.036129	TRUE	NA	NA
PTGS1	rs3119773	9	122372975	A	G	0.133197	3.42663e-08	2440	-0.231036	0.041869	TRUE	NA	NA
PTGS1	rs10306202	9	122397242	A	G	0.068029	2.68786e-11	2227	-0.392594	0.058924	TRUE	NA	NA
PTH2R	rs1370369	2	208433305	G	T	0.254717	5.27116e-10	2438	-0.202543	0.032611	TRUE	NA	NA
PTH2R	rs61094477	2	208550617	G	A	0.016075	2.0875e-14	2395	-0.867805	0.113511	TRUE	NA	NA
PTK2	rs7829671	8	141008036	G	A	0.446089	1.19129e-39	2365	-0.372022	0.028233	TRUE	NA	NA
PTK2B	rs1019832	8	27449555	A	G	0.269102	2.95194e-12	2683	0.212929	0.030506	TRUE	NA	NA
PTK7	rs1537638	6	43128461	C	T	0.386321	3.84408e-21	2683	0.260293	0.027583	TRUE	NA	NA
PTK7	rs72664268	6	43193358	G	A	0.048486	2.13691e-08	2609	-0.358812	0.064067	TRUE	NA	NA
PTN	rs7792568	7	137395498	G	T	0.155982	5.93745e-23	2683	0.364584	0.036959	TRUE	NA	NA
PTP4A2	rs76210937	1	31890369	T	G	0.057255	1.60205e-09	2681	0.352283	0.058385	TRUE	NA	NA
PTPN1	rs6067472	20	50515979	T	A	0.376335	9.24831e-20	2434	0.264679	0.029094	TRUE	NA	NA
PTPN12	rs183941685	7	77561225	G	T	0.017464	8.57955e-16	1546	1.08214	0.1345	TRUE	NA	NA
PTPN12	rs17155183	7	77571075	T	A	0.272744	6.23698e-65	2682	-0.495602	0.029125	TRUE	NA	NA
PTPN12	rs190613349	7	77686205	A	G	0.01947	6.20156e-10	1926	0.714206	0.11547	TRUE	NA	NA
PTPN12	rs117725087	7	77919503	T	C	0.016644	5.22318e-09	1472	0.831722	0.142421	TRUE	NA	NA
PTPN13	rs72663963	4	86355920	G	A	0.061652	1.84522e-08	2433	0.333153	0.059218	TRUE	NA	NA
PTPN13	rs1420621	4	86711519	A	G	0.22729	6.97912e-24	2675	-0.322677	0.032021	TRUE	NA	NA
PTPN13	rs28682899	4	86741550	A	G	0.116288	4.90061e-98	2683	-0.829224	0.039461	TRUE	NA	NA
PTPN2	rs2847292	18	12781244	T	G	0.357875	1.36658e-37	2438	-0.370534	0.028916	TRUE	NA	NA
PTPN22	rs1217385	1	113875583	A	C	0.426893	7.63481e-25	2681	0.278712	0.02708	TRUE	NA	NA
PTPRA	rs4047	20	2907167	C	T	0.524103	2.94959e-11	2676	-0.180501	0.027147	TRUE	NA	NA
PTPRF	rs12738136	1	43989545	A	G	0.753298	3.29932e-08	1895	0.206516	0.03738	TRUE	NA	NA
PTPRJ	rs2904315	11	48088396	A	G	0.305629	7.30914e-31	2274	0.361352	0.031284	TRUE	NA	NA
PTPRN	rs6436132	2	219295922	T	G	0.234416	2.16154e-09	2679	0.191735	0.032035	TRUE	NA	NA
PTX3	rs62278647	3	157431344	T	A	0.469622	3.55303e-35	2436	0.344586	0.027845	TRUE	NA	NA
PXDN	rs9973318	2	1332906	T	C	0.409016	2.5559e-17	2440	0.242933	0.028698	TRUE	NA	NA
PXDN	rs11684407	2	1709206	C	T	0.320418	3.75561e-12	2439	-0.21105	0.030384	TRUE	NA	NA
PXDNL	rs55996614	8	51989348	G	A	0.163043	1.34005e-10	2438	0.246905	0.038443	TRUE	NA	NA
PYGL	rs10140858	14	50922251	G	A	0.264043	4.23724e-18	2439	0.277429	0.031991	TRUE	NA	NA
PYGL	rs28537528	14	50955906	G	A	0.137346	1.543e-09	2683	-0.237924	0.039393	TRUE	NA	NA
PYGL	rs11627694	14	50977250	T	C	0.039694	1.31057e-76	2683	1.2196	0.065837	TRUE	NA	NA
PYGM	rs2073797	11	64743578	C	G	0.898721	1.0403e-39	2345	0.615826	0.046699	TRUE	NA	NA
QDPR	rs28427563	4	17470826	T	C	0.16188	7.68493e-09	2681	-0.2128	0.036847	TRUE	NA	NA
QDPR	rs35059077	4	17541308	C	T	0.764561	5.55891e-25	2438	-0.34106	0.03304	TRUE	NA	NA
QPCT	rs4629138	2	37290584	C	T	0.062244	1.02512e-13	2683	0.415991	0.055931	TRUE	NA	NA
QPCT	rs12467820	2	37345663	T	G	0.500373	6.62949e-102	2680	-0.540967	0.02524	TRUE	NA	NA
QRFPR	rs6842600	4	121371326	A	G	0.273492	4.97525e-40	2437	-0.411008	0.031037	TRUE	NA	NA
QSOX1	rs61828294	1	180169583	A	G	0.162877	1.2325e-41	2683	0.483549	0.035772	TRUE	NA	NA
QSOX1	rs7544147	1	180198509	C	T	0.06038	3.5999e-28	2683	-0.616977	0.056061	TRUE	NA	NA
QSOX1	rs79220175	1	180217241	T	C	0.020723	4.20029e-13	2268	-0.746938	0.103041	TRUE	NA	NA
QSOX2	rs67827752	9	136245358	A	G	0.653816	3.3411e-81	2555	-0.525011	0.027509	TRUE	NA	NA
RAET1G	rs4897108	6	149280632	A	G	0.239229	3.72254e-11	2437	0.220126	0.033278	TRUE	NA	NA
RAET1G	rs35059104	6	149371108	G	A	0.022073	4.02275e-08	2673	0.508196	0.09257	TRUE	NA	NA
RAET1G	rs237036	6	149387232	C	T	0.104918	1.47195e-09	2440	-0.280396	0.046366	TRUE	NA	NA
RAET1G	rs9371504	6	149862944	T	A	0.393883	1e-200	2681	0.936106	0.021315	TRUE	NA	NA
RAET1G	rs1408505	6	150150127	T	C	0.216366	4.61552e-12	2438	0.238237	0.034443	TRUE	NA	NA
RAF1	rs4684107	3	12572881	A	G	0.149364	3.50654e-24	2437	0.39931	0.039362	TRUE	NA	NA
RAMP3	rs1294925	7	45182086	C	T	0.486393	7.05745e-09	2609	0.159335	0.027521	TRUE	NA	NA
RAMP3	rs75390434	7	45216392	T	C	0.193852	8.36256e-14	2440	-0.267266	0.035805	TRUE	NA	NA
RANBP2	rs35096475	2	108780153	T	C	0.230995	4.3076e-13	2552	-0.238192	0.032874	TRUE	NA	NA
RASGRP3	rs11682095	2	33470505	A	G	0.587001	1.63743e-40	2431	0.374701	0.028118	TRUE	NA	NA
RASGRP3	rs10186362	2	33526597	T	C	0.094519	1.80714e-26	2682	0.486722	0.045716	TRUE	NA	NA
RB1	rs2243461	13	48267382	T	C	0.277024	8.69417e-49	2433	-0.450695	0.030702	TRUE	NA	NA
RBBP9	rs6081158	20	18478742	C	G	0.210212	8.44352e-53	2683	0.491415	0.032132	TRUE	NA	NA
RBBP9	rs6045466	20	18565555	C	T	0.518104	1.91868e-15	2679	-0.214748	0.027024	TRUE	NA	NA
RBP4	rs12220124	10	93598808	G	A	0.270398	1.40831e-17	2439	0.271094	0.031765	TRUE	NA	NA
RBP4	rs1890656	10	93726001	A	G	0.680667	1.00123e-14	2607	0.227292	0.029369	TRUE	NA	NA
RCE1	rs35287213	11	66802038	T	G	0.107755	1.9815e-16	2682	0.357625	0.04349	TRUE	NA	NA
RECQL	rs17619893	12	21437069	T	C	0.043251	2.75997e-28	2682	-0.724057	0.065649	TRUE	NA	NA
RECQL	rs4306326	12	21456346	A	C	0.220105	1.09075e-11	2676	0.222239	0.032711	TRUE	NA	NA
RELN	rs11773218	7	104058627	A	C	0.431091	1.01973e-12	2438	-0.204005	0.028621	TRUE	NA	NA
RELT	rs7927344	11	73496472	C	T	0.112756	2.85826e-19	2634	0.385065	0.042909	TRUE	NA	NA
RESP18	rs6436136	2	219321934	T	C	0.287234	1e-200	2679	-0.950997	0.023959	TRUE	NA	NA
RET	rs4519048	10	42322981	G	A	0.442284	1.0722e-14	2417	-0.22115	0.028608	TRUE	NA	NA
RET	rs2505997	10	43074907	T	C	0.28209	2.24148e-17	2680	-0.254017	0.029953	TRUE	NA	NA
REV3L	rs12214097	6	111421046	C	T	0.620395	2.78489e-59	2633	-0.439573	0.027073	TRUE	NA	NA
RGR	rs150707320	10	84169824	A	C	0.023313	1.36813e-08	2016	0.587839	0.103541	TRUE	NA	NA
RGR	rs4562751	10	84218967	A	T	0.199465	8.67963e-09	2429	-0.205225	0.035662	TRUE	NA	NA
RGR	rs2279227	10	84245117	C	T	0.492591	1e-200	2227	0.871063	0.023613	TRUE	NA	NA
RGR	rs147105531	10	84364902	G	T	0.033065	5.3233e-22	2359	0.770026	0.079863	TRUE	NA	NA
RGR	rs34214485	10	84404719	C	T	0.069559	1.05583e-17	2674	0.454325	0.053028	TRUE	NA	NA
RGS12	rs2858086	4	3268884	A	G	0.412192	6.61477e-11	2682	-0.179688	0.027521	TRUE	NA	NA
RGS12	rs3213507	4	3416118	C	G	0.27842	2.12212e-44	2683	-0.411022	0.029405	TRUE	NA	NA
RGS4	rs61810598	1	162891348	A	G	0.447293	3.35526e-08	2438	0.158055	0.028624	TRUE	NA	NA
RHCE	rs35877446	1	25065158	A	T	0.172036	2.27445e-08	2421	0.211484	0.037834	TRUE	NA	NA
RHCE	rs3093614	1	25351353	A	T	0.457804	1.32869e-186	2678	-0.696271	0.023899	TRUE	NA	NA
RHD	rs3845303	1	25098809	T	A	0.472541	4.38934e-10	2440	-0.177496	0.028447	TRUE	NA	NA
RHD	rs11576927	1	25184592	G	A	0.299549	3.33481e-09	2437	-0.183627	0.031048	TRUE	NA	NA
RHD	rs55794721	1	25235176	A	G	0.392351	1e-200	2680	-0.972156	0.020734	TRUE	NA	NA
RIOK1	rs6597266	6	7389844	T	C	0.339893	1.47121e-47	2439	-0.420189	0.029005	TRUE	NA	NA
RIOK2	rs2544772	5	97177167	A	T	0.672717	2.56627e-84	2672	-0.530863	0.027285	TRUE	NA	NA
RIOK3	rs11663360	18	23469238	C	A	0.334207	3.82876e-20	2672	0.262467	0.028551	TRUE	NA	NA
RIPK1	rs9328140	6	3064749	G	A	0.155481	1.73991e-09	2682	0.225332	0.037428	TRUE	NA	NA
RIPK1	rs2272990	6	3076907	T	C	0.036167	1.82871e-30	2682	0.819081	0.0714	TRUE	NA	NA
RIPK2	rs10956243	8	89732012	C	A	0.340648	7.30085e-19	2438	-0.263811	0.029741	TRUE	NA	NA
RIPK3	rs11844732	14	24339755	G	T	0.054437	1.05992e-18	2682	-0.523763	0.059326	TRUE	NA	NA
RLN1	rs12686525	9	5332553	C	T	0.234702	3.90124e-10	2435	0.209907	0.033543	TRUE	NA	NA
RNASE1	rs57736800	14	20773434	G	A	0.393432	4.56997e-08	2421	0.159853	0.029238	TRUE	NA	NA
RNASE2	rs2233859	14	20891649	A	C	0.399467	8.48519e-20	2437	0.261907	0.02876	TRUE	NA	NA
RNASE4	rs76841199	14	20669989	A	C	0.061885	7.7808e-15	2440	0.456081	0.058689	TRUE	NA	NA
RNASE4	rs4619306	14	20686224	C	G	0.448339	8.09329e-45	2439	-0.38897	0.027692	TRUE	NA	NA
RNASE6	rs8003813	14	20710854	C	T	0.51848	1.50859e-14	2435	-0.217822	0.028337	TRUE	NA	NA
RNASE6	rs7141655	14	20730940	T	C	0.505136	1.01756e-23	2434	-0.282031	0.028091	TRUE	NA	NA
RNASET2	rs12205779	6	166951355	G	A	0.120574	5.17831e-16	2683	-0.335788	0.041418	TRUE	NA	NA
RNASET2	rs9356551	6	166986857	C	T	0.331406	4.83887e-46	2681	0.39846	0.027973	TRUE	NA	NA
RNLS	rs1409137	10	88618999	T	C	0.291513	1.71201e-17	2439	0.264272	0.031048	TRUE	NA	NA
RNPEP	rs148451063	1	201955775	A	T	0.023998	2.644e-08	2646	0.496817	0.089299	TRUE	NA	NA
RNPEP	rs61821530	1	201992645	G	C	0.110324	3.06838e-22	2683	-0.415368	0.042829	TRUE	NA	NA
RNPEP	rs2819359	1	202007718	G	A	0.058517	5.81155e-10	2683	0.357781	0.057749	TRUE	NA	NA
ROCK1	rs7231120	18	21077798	A	G	0.574856	2.99127e-11	2438	-0.19083	0.028709	TRUE	NA	NA
ROR1	rs12094944	1	64095594	A	T	0.243316	1.06695e-59	2431	-0.517131	0.031735	TRUE	NA	NA
ROR2	rs78213816	9	91884346	A	G	0.040495	1.70407e-33	2383	0.860405	0.07134	TRUE	NA	NA
ROR2	rs10992149	9	91886397	A	G	0.225092	6.73193e-79	2439	-0.602516	0.032038	TRUE	NA	NA
ROR2	rs7049168	9	92148533	T	G	0.212177	2.60306e-10	2439	0.219561	0.034737	TRUE	NA	NA
RORC	rs6694952	1	151787655	C	T	0.848937	2.10629e-16	2681	-0.309438	0.037663	TRUE	NA	NA
ROS1	rs381270	6	117255702	A	G	0.365321	7.78912e-09	2428	-0.170877	0.0296	TRUE	NA	NA
ROS1	rs530713	6	117326901	T	C	0.142886	3.91996e-40	2439	-0.523973	0.039514	TRUE	NA	NA
ROS1	rs6932793	6	117450980	G	A	0.137372	2.36345e-70	2435	0.694652	0.039174	TRUE	NA	NA
ROS1	rs13202797	6	117523019	G	A	0.032706	5.10676e-15	2125	-0.665256	0.085025	TRUE	NA	NA
RPN1	rs4857859	3	128629171	T	G	0.364264	6.11705e-32	2608	-0.329797	0.028039	TRUE	NA	NA
RPS6KA2	rs73036872	6	166574157	T	A	0.118745	5.88527e-11	2438	-0.287305	0.043886	TRUE	NA	NA
RPS6KA2	rs9366035	6	166638140	G	A	0.178484	1.11084e-14	2440	0.285353	0.036935	TRUE	NA	NA
RPS6KA5	rs7150500	14	90973035	G	A	0.513742	2.14419e-11	2365	0.192971	0.028819	TRUE	NA	NA
RPS6KL1	rs3213716	14	74911482	A	G	0.398172	4.92374e-18	2681	-0.238152	0.027516	TRUE	NA	NA
RRH	rs34734592	4	109834677	A	G	0.123358	7.56456e-68	2436	-0.71511	0.041087	TRUE	NA	NA
RRM1	rs12806698	11	4094744	A	C	0.278792	2.58775e-83	2683	0.551538	0.028521	TRUE	NA	NA
RRM2B	rs28928597	8	102218111	G	A	0.077129	1.57586e-08	1679	0.362219	0.064075	TRUE	NA	NA
RSPO1	rs6687545	1	37605594	T	C	0.513609	1.8823e-21	2682	0.255555	0.026868	TRUE	NA	NA
RSPO2	rs1826700	8	107941653	C	T	0.743632	4.37255e-15	2434	-0.254283	0.032419	TRUE	NA	NA
RSPO2	rs11783928	8	108072769	G	A	0.218212	1.84216e-63	2438	0.551942	0.032821	TRUE	NA	NA
RSPO2	rs7000732	8	108482738	C	T	0.925934	1.63363e-08	2383	-0.310275	0.054946	TRUE	NA	NA
RSPO2	rs77744903	8	108773581	C	G	0.084875	1.41936e-10	2433	-0.327159	0.051009	TRUE	NA	NA
RSPO3	rs7766106	6	127133993	T	C	0.455906	2.13538e-15	2438	-0.225221	0.02839	TRUE	NA	NA
RSPO4	rs6140884	20	988249	T	C	0.092828	4.82457e-08	2440	-0.267595	0.049031	TRUE	NA	NA
RSPO4	rs6077542	20	1018405	G	A	0.809758	6.6965e-49	2439	-0.51388	0.034964	TRUE	NA	NA
RSPO4	rs11696575	20	1095221	T	C	0.110086	1.89602e-43	2439	-0.608855	0.044052	TRUE	NA	NA
RTN4	rs2588518	2	54996146	T	C	0.466405	1.54546e-09	2679	-0.164278	0.0272	TRUE	NA	NA
RXFP1	rs72691417	4	158397264	T	G	0.059016	4.97296e-11	2440	-0.395716	0.060215	TRUE	NA	NA
RXFP1	rs7437425	4	158519224	A	C	0.16028	8.16645e-20	2427	0.350513	0.038472	TRUE	NA	NA
RXFP2	rs12585637	13	31620274	G	A	0.927155	3.28949e-16	1311	-0.598345	0.073307	TRUE	NA	NA
RXFP3	rs55685444	5	33470746	G	C	0.253486	4.58859e-19	2438	-0.289033	0.032396	TRUE	NA	NA
RXFP4	rs915181	1	155944981	T	C	0.25261	1.05272e-08	2682	0.178719	0.031234	TRUE	NA	NA
RXRG	rs1995661	1	165381854	A	C	0.165574	1.74711e-14	2440	-0.291817	0.038057	TRUE	NA	NA
RYK	rs13075720	3	134121445	G	C	0.42624	6.67625e-13	2359	-0.209271	0.029122	TRUE	NA	NA
RYK	rs11921688	3	134264085	C	T	0.019672	1.01365e-08	2440	0.586561	0.102395	TRUE	NA	NA
RYR1	rs112148182	19	38537747	T	A	0.045844	1.32917e-67	2683	-1.07508	0.061883	TRUE	NA	NA
RYR1	rs16972718	19	38571746	A	T	0.072761	6.48182e-09	2680	-0.303301	0.052259	TRUE	NA	NA
S100A12	rs3014874	1	153365467	A	G	0.263223	2.06582e-11	2439	-0.215897	0.032217	TRUE	NA	NA
S100A12	rs2916221	1	153380389	C	T	0.108364	6.40184e-13	2427	0.328596	0.045691	TRUE	NA	NA
S100A13	rs11548102	1	153614780	T	A	0.482896	1e-200	2631	0.86167	0.021883	TRUE	NA	NA
S100A13	rs34845300	1	153782859	A	C	0.054417	1.84938e-08	2683	0.33657	0.059829	TRUE	NA	NA
S100A13	rs76014503	1	154006356	T	C	0.040067	7.89966e-09	2683	0.39921	0.06918	TRUE	NA	NA
S100A7	rs2879553	1	153493901	T	C	0.121926	1.86035e-09	2440	-0.260992	0.04343	TRUE	NA	NA
S100A8	rs2916221	1	153380389	C	T	0.108364	4.05848e-12	2427	0.317108	0.045725	TRUE	NA	NA
S100B	rs2839201	21	46295680	T	C	0.445295	1.59027e-08	2678	0.15446	0.027331	TRUE	NA	NA
S100B	rs8130477	21	46618239	T	G	0.603281	1.74857e-68	2682	0.462445	0.026443	TRUE	NA	NA
S1PR2	rs6511690	19	10220335	T	C	0.171455	3.57784e-16	2680	-0.291832	0.035799	TRUE	NA	NA
S1PR2	rs281437	19	10286562	T	C	0.285928	4.96366e-08	2672	0.164161	0.030107	TRUE	NA	NA
S1PR4	rs1019945	19	3187638	T	C	0.155481	1.06708e-41	2682	0.493192	0.036457	TRUE	NA	NA
SAA2	rs2271997	11	18281857	T	C	0.483781	3.42692e-11	2682	0.179598	0.027101	TRUE	NA	NA
SAA4	rs2271997	11	18281857	T	C	0.483781	4.548e-11	2682	0.17848	0.027104	TRUE	NA	NA
SARAF	rs76136891	8	30099694	C	G	0.061358	3.10497e-10	2681	-0.355513	0.056489	TRUE	NA	NA
SBSN	rs2239945	19	35542558	T	C	0.132172	1.45631e-10	2440	0.268675	0.041916	TRUE	NA	NA
SCARB1	rs10773109	12	124838449	G	C	0.448276	2.84368e-11	2436	-0.189982	0.02855	TRUE	NA	NA
SCD5	rs10005144	4	82722860	G	A	0.370484	4.2439e-20	2436	0.267789	0.029166	TRUE	NA	NA
SCG2	rs2395986	2	223444213	G	A	0.379155	1.33428e-14	2437	0.224681	0.02917	TRUE	NA	NA
SCG3	rs9672605	15	51698590	C	T	0.244494	1.62245e-49	2679	-0.452121	0.030563	TRUE	NA	NA
SCG5	rs11635997	15	32641892	G	A	0.40041	2.63623e-14	2440	-0.219878	0.028874	TRUE	NA	NA
SCGB1A1	rs71490372	11	62398621	C	A	0.036	1.3969e-10	2625	-0.471663	0.073511	TRUE	NA	NA
SCGB1C1	rs4980325	11	234451	T	G	0.524272	4.32234e-14	2678	0.204431	0.027074	TRUE	NA	NA
SCGB1D2	rs2232946	11	62242139	T	C	0.192021	7.96148e-20	2682	-0.311138	0.03414	TRUE	NA	NA
SCGB3A1	rs146560668	5	180494907	C	T	0.03512	1.0268e-09	2164	0.499841	0.081872	TRUE	NA	NA
SCGB3A1	rs6899301	5	180518336	G	C	0.178971	1.56844e-179	2682	0.891054	0.031188	TRUE	NA	NA
SCGB3A1	rs13160923	5	180610773	A	G	0.234317	4.11454e-16	2439	-0.271334	0.033353	TRUE	NA	NA
SCGN	rs6913169	6	25643564	A	C	0.144176	3.30612e-08	2438	0.223828	0.040516	TRUE	NA	NA
SCN11A	rs9863384	3	38886791	T	C	0.237215	2.08226e-11	2679	0.213403	0.031851	TRUE	NA	NA
SCN11A	rs28362641	3	39108083	T	C	0.169959	1.36948e-91	2683	0.686855	0.03384	TRUE	NA	NA
SCN1B	rs57030435	19	35022649	G	A	0.15769	7.4894e-11	1671	-0.305165	0.046873	TRUE	NA	NA
SCN2B	rs17121881	11	118210630	A	T	0.441023	7.17852e-09	2679	0.158236	0.027345	TRUE	NA	NA
SCN5A	rs6807191	3	38658460	C	A	0.170152	3.18466e-15	2439	0.296629	0.037627	TRUE	NA	NA
SCN5A	rs7373373	3	38715885	A	G	0.064754	2.83096e-08	2440	-0.320911	0.057805	TRUE	NA	NA
SCN7A	rs12470570	2	166493861	A	G	0.338663	1.01975e-60	2439	-0.471869	0.028706	TRUE	NA	NA
SCN9A	rs13004690	2	166350657	T	C	0.801558	9.67845e-67	2439	-0.584891	0.03389	TRUE	NA	NA
SCNN1B	rs152454	16	23571790	C	T	0.1456	4.16902e-09	2682	0.226072	0.038465	TRUE	NA	NA
SCP2	rs56222568	1	52967114	C	T	0.354899	1.36933e-52	2674	-0.418325	0.02741	TRUE	NA	NA
SCP2	rs17107756	1	53050345	C	G	0.046607	1.71497e-11	2682	0.432189	0.064233	TRUE	NA	NA
SCRG1	rs34307910	4	172938193	C	T	0.05968	1.91794e-09	2438	-0.36034	0.060011	TRUE	NA	NA
SCRG1	rs142270952	4	173162463	A	G	0.022143	5.70325e-10	2100	0.644117	0.103916	TRUE	NA	NA
SCRG1	rs75507789	4	173345593	C	A	0.021709	1.22608e-09	2142	-0.631666	0.103947	TRUE	NA	NA
SCRG1	rs1992466	4	173409512	A	C	0.440344	1e-200	2439	0.882033	0.022647	TRUE	NA	NA
SCRG1	rs4695856	4	173578672	C	A	0.043852	4.70896e-08	2440	0.379525	0.069485	TRUE	NA	NA
SCT	rs79177795	11	644748	G	C	0.086348	2.35523e-08	2681	0.269915	0.04834	TRUE	NA	NA
SCTR	rs2587659	2	119436170	G	C	0.131967	2.97539e-13	2440	-0.305252	0.041841	TRUE	NA	NA
SCTR	rs2579624	2	119546244	T	A	0.476005	6.07412e-14	2438	0.212801	0.028349	TRUE	NA	NA
SCUBE1	rs2007836	22	43297727	T	C	0.172104	7.97765e-77	2391	0.664482	0.035819	TRUE	NA	NA
SCUBE2	rs10769986	11	9044553	C	T	0.295751	1.67537e-18	2683	0.258856	0.029492	TRUE	NA	NA
SCUBE2	rs7396889	11	9072961	G	A	0.103279	1.8522e-11	2440	0.313088	0.04661	TRUE	NA	NA
SDC4	rs2425693	20	45321830	A	C	0.168843	2.35092e-09	2680	0.216295	0.036221	TRUE	NA	NA
SDC4	rs2741455	20	45344544	T	C	0.494403	1.88102e-39	2680	0.348007	0.02648	TRUE	NA	NA
SDR42E2	rs114431989	16	22162547	G	C	0.072366	3.06364e-23	2439	-0.538014	0.054177	TRUE	NA	NA
SDR42E2	rs72640485	16	22229130	G	T	0.144814	3.2937e-09	2555	-0.233585	0.039482	TRUE	NA	NA
SELENOP	rs2973028	5	42745979	A	G	0.302091	2.81251e-11	2678	-0.196456	0.029515	TRUE	NA	NA
SELL	rs6427206	1	169658393	T	C	0.251437	1.27857e-62	2436	-0.522434	0.031281	TRUE	NA	NA
SEMA3A	rs3801645	7	84112517	A	C	0.568021	3.93183e-09	2264	-0.175279	0.029774	TRUE	NA	NA
SEMA3A	rs62471869	7	84733282	G	A	0.031635	1.82052e-12	2434	0.571313	0.081065	TRUE	NA	NA
SEMA3C	rs73370844	7	80752481	G	A	0.123566	1.02385e-16	2440	-0.356135	0.042898	TRUE	NA	NA
SEMA3C	rs2030925	7	80824017	T	G	0.234811	2.77395e-15	2436	0.263677	0.033374	TRUE	NA	NA
SEMA3C	rs2697216	7	81086732	C	G	0.183607	2.82499e-21	2440	0.343847	0.036313	TRUE	NA	NA
SEMA3D	rs7802178	7	85164449	C	A	0.348722	2.64852e-17	2426	-0.251205	0.029689	TRUE	NA	NA
SEMA3D	rs2726026	7	85936072	G	T	0.425401	4.64235e-15	2433	-0.224402	0.028636	TRUE	NA	NA
SEMA3E	rs2713172	7	83440430	T	C	0.394953	1.73029e-12	2437	-0.204633	0.029007	TRUE	NA	NA
SEMA3F	rs13085567	3	50180221	T	C	0.562104	5.94377e-39	2681	0.348449	0.026691	TRUE	NA	NA
SEMA4B	rs4932302	15	90209666	G	A	0.402685	3.47498e-16	2682	-0.224288	0.027501	TRUE	NA	NA
SEMA4B	rs8025979	15	90234035	G	A	0.594297	3.31279e-09	2683	0.163392	0.027622	TRUE	NA	NA
SEMA4D	rs13284404	9	89402909	T	C	0.045082	2.87921e-11	2440	0.454878	0.068376	TRUE	NA	NA
SEMA4D	rs9410323	9	89474266	G	C	0.291308	8.80261e-67	2439	-0.513544	0.029747	TRUE	NA	NA
SENP6	rs2647403	6	75652330	C	T	0.376154	1.6125e-15	2600	0.225366	0.028284	TRUE	NA	NA
SENP7	rs72946021	3	101531164	G	T	0.235919	7.15511e-24	2681	-0.318086	0.031573	TRUE	NA	NA
SENP7	rs115924205	3	101735026	A	G	0.024545	7.1502e-11	2363	0.607264	0.093175	TRUE	NA	NA
SENP8	rs2929522	15	72013641	G	A	0.025345	5.81621e-09	2683	0.502514	0.086314	TRUE	NA	NA
SENP8	rs8023703	15	72211718	G	A	0.223778	8.82887e-33	2679	-0.380895	0.031942	TRUE	NA	NA
SERPINA11	rs1951020	14	94455933	A	G	0.700493	1.33386e-17	2434	-0.263331	0.030832	TRUE	NA	NA
SERPINA5	rs61978289	14	94573975	C	T	0.145287	1.20012e-16	2440	-0.331847	0.040063	TRUE	NA	NA
SERPINA6	rs3790035	14	94306905	T	C	0.259221	3.31771e-14	2440	0.244918	0.032289	TRUE	NA	NA
SERPINB1	rs1350850	6	2807794	T	C	0.19403	4.05871e-53	2680	0.508047	0.033117	TRUE	NA	NA
SERPINB1	rs386713	6	2841905	T	C	0.685755	1.2519e-33	2436	-0.362298	0.029977	TRUE	NA	NA
SERPINB10	rs9944952	18	63956235	G	A	0.199836	1.31232e-09	2437	0.215661	0.035553	TRUE	NA	NA
SERPINB13	rs60498228	18	63664485	A	G	0.210635	2.15812e-08	2426	0.195859	0.034982	TRUE	NA	NA
SERPINB2	rs1506411	18	63808269	A	C	0.057799	3.8884e-26	1436	0.814467	0.077018	TRUE	NA	NA
SERPINB6	rs9378350	6	2963136	A	C	0.302612	1.05583e-50	2680	-0.427738	0.028562	TRUE	NA	NA
SERPINB6	rs1054133	6	2990751	C	T	0.375839	1.12663e-12	2682	0.198685	0.027928	TRUE	NA	NA
SERPINB8	rs6567407	18	63969991	G	A	0.259016	6.53666e-12	2440	0.222259	0.032364	TRUE	NA	NA
SERPINB9	rs116695846	6	2903346	A	G	0.068144	4.00404e-22	2436	0.53957	0.055792	TRUE	NA	NA
SERPINC1	rs61826824	1	174023397	T	G	0.119314	1.29393e-76	2682	0.734709	0.03966	TRUE	NA	NA
SERPIND1	rs165616	22	20819020	T	C	0.4478	2.53133e-17	2682	0.229422	0.027098	TRUE	NA	NA
SERPINE1	rs2227631	7	101126257	G	A	0.401193	6.16552e-30	2682	0.309266	0.027209	TRUE	NA	NA
SERPINF1	rs59409453	17	1762924	A	G	0.276301	5.82456e-37	2633	0.379945	0.029914	TRUE	NA	NA
SERPINF1	rs80309789	17	1766043	T	C	0.025676	1.14607e-08	2551	-0.502005	0.087954	TRUE	NA	NA
SERPING1	rs28362944	11	57598250	C	T	0.045844	1.23005e-53	2683	0.964558	0.062559	TRUE	NA	NA
SERPING1	rs1005511	11	57599183	T	C	0.341172	1.19842e-14	2679	0.219916	0.028501	TRUE	NA	NA
SERPINI1	rs60800951	3	167737913	C	A	0.211673	2.51553e-15	2433	0.274185	0.034651	TRUE	NA	NA
SERPINI2	rs13061969	3	167500506	A	G	0.350349	1.28668e-12	2439	0.210789	0.029707	TRUE	NA	NA
SF3B3	rs11865527	16	70531185	A	G	0.348394	5.21234e-28	2678	-0.307814	0.028055	TRUE	NA	NA
SFRP1	rs141952294	8	41456347	A	G	0.018087	1.97109e-12	1244	-1.0381	0.147531	TRUE	NA	NA
SFRP1	rs10101777	8	41493039	G	A	0.142192	1.15715e-14	2683	-0.298488	0.038661	TRUE	NA	NA
SFRP1	rs11775265	8	41502489	C	A	0.040812	1.41622e-45	2634	-0.951109	0.067124	TRUE	NA	NA
SFRP2	rs4585278	4	153762993	G	A	0.249627	4.58061e-08	2682	-0.171515	0.031374	TRUE	NA	NA
SFRP2	rs11939227	4	153927381	T	C	0.192828	5.03445e-09	2440	-0.210651	0.036033	TRUE	NA	NA
SFRP5	rs7080953	10	97758255	G	A	0.786647	1.0516e-32	2681	-0.386909	0.032486	TRUE	NA	NA
SFTA2	rs17189763	6	30955750	T	C	0.359271	1.92004e-100	2551	0.572124	0.026891	TRUE	NA	NA
SFTA2	rs887466	6	31175734	A	G	0.402511	9.91818e-13	2549	0.201672	0.028278	TRUE	NA	NA
SFTPA2	rs17885848	10	79556700	T	C	0.341312	6.24922e-105	2423	-0.602839	0.027711	TRUE	NA	NA
SFTPA2	rs79474626	10	79870087	T	C	0.089549	3.00993e-08	2440	-0.276053	0.049821	TRUE	NA	NA
SFTPC	rs144559738	8	22153285	G	A	0.021876	3.24772e-09	2217	-0.602878	0.101862	TRUE	NA	NA
SFTPD	rs187812143	10	79889524	T	C	0.020122	8.33262e-10	820	1.0555	0.17195	TRUE	NA	NA
SFTPD	rs10788338	10	79973266	C	A	0.58265	1.53863e-139	2438	0.650753	0.025878	TRUE	NA	NA
SFTPD	rs72822480	10	80005542	C	T	0.146311	3.26712e-11	2440	-0.266315	0.040144	TRUE	NA	NA
SFTPD	rs2304410	10	80162054	C	T	0.137719	2.83821e-15	2683	0.309293	0.039162	TRUE	NA	NA
SGK2	rs12625240	20	43713676	T	C	0.069524	1.95473e-08	2438	0.314181	0.055944	TRUE	NA	NA
SHBG	rs34416693	17	7610968	A	G	0.294853	6.7533e-10	2681	-0.183544	0.029739	TRUE	NA	NA
SHISA2	rs111516934	13	26050797	T	C	0.160927	3.73589e-14	2439	0.291549	0.038514	TRUE	NA	NA
SIAE	rs57956486	11	124667750	G	A	0.022548	4.36039e-10	2151	0.635174	0.101782	TRUE	NA	NA
SIDT2	rs1060211	11	117169081	G	A	0.181208	2.15035e-57	2682	-0.540877	0.033874	TRUE	NA	NA
SIK1	rs17004584	21	43600084	T	C	0.218033	1.50637e-12	2440	0.242765	0.034318	TRUE	NA	NA
SIRPA	rs4813325	20	1913340	G	C	0.366995	3.31139e-27	2436	-0.313702	0.029037	TRUE	NA	NA
SIRPB1	rs2254194	20	1568756	T	A	0.780246	3.13892e-15	2273	-0.278649	0.035338	TRUE	NA	NA
SIRPB1	rs881566	20	1814548	T	C	0.027254	7.96147e-10	2440	0.536179	0.087245	TRUE	NA	NA
SIRPB1	rs6081096	20	1903644	C	G	0.444604	1e-200	2437	0.893605	0.022432	TRUE	NA	NA
SIRPG	rs202490	20	1767480	T	C	0.371464	2.01697e-09	2439	-0.176389	0.029416	TRUE	NA	NA
SIRT1	rs7072763	10	67872754	T	C	0.347169	1.18598e-08	1554	0.212618	0.03729	TRUE	NA	NA
SIRT3	rs2293169	11	211015	T	C	0.450896	1.29219e-42	2678	-0.36325	0.026549	TRUE	NA	NA
SIRT3	rs2686875	11	259025	G	A	0.677985	3.14047e-08	2680	-0.160841	0.029067	TRUE	NA	NA
SLAMF8	rs7418910	1	159835941	T	C	0.160142	5.11508e-94	2682	-0.71174	0.034601	TRUE	NA	NA
SLC12A2	rs1864923	5	128085151	C	G	0.210296	8.95448e-12	2632	0.22873	0.033526	TRUE	NA	NA
SLC12A3	rs10221121	16	56806416	A	G	0.287064	9.89429e-13	2435	0.223584	0.03135	TRUE	NA	NA
SLC12A5	rs9074	20	46060026	A	G	0.269474	6.52591e-23	2683	0.297873	0.030226	TRUE	NA	NA
SLC12A6	rs79294885	15	34337669	A	C	0.196009	2.81828e-16	2681	-0.277983	0.03398	TRUE	NA	NA
SLC12A7	rs62329567	5	1124958	C	G	0.179918	2.11205e-09	2440	0.221567	0.036996	TRUE	NA	NA
SLC12A9	rs13241786	7	100889035	G	T	0.552573	2.2419e-51	2682	0.397548	0.026365	TRUE	NA	NA
SLC13A3	rs2694877	20	46573998	A	G	0.168512	2.48591e-111	2439	0.780888	0.034829	TRUE	NA	NA
SLC15A2	rs9870245	3	121926591	A	G	0.444072	3.24956e-70	2682	0.460594	0.026001	TRUE	NA	NA
SLC18A1	rs58116035	8	20175596	C	T	0.621206	1.50003e-153	2438	-0.687242	0.026035	TRUE	NA	NA
SLC1A1	rs1888278	9	4446725	C	G	0.208814	3.54663e-58	2428	0.539689	0.033564	TRUE	NA	NA
SLC1A1	rs159915	9	4588115	T	A	0.103249	9.93963e-09	2678	-0.255824	0.044633	TRUE	NA	NA
SLC1A6	rs62113320	19	14980196	C	T	0.278893	7.62166e-90	2440	0.594247	0.029567	TRUE	NA	NA
SLC1A7	rs4926955	1	53132432	G	A	0.211034	6.76249e-25	2438	-0.354006	0.034356	TRUE	NA	NA
SLC1A7	rs11206109	1	53140408	T	C	0.259229	1e-200	2438	0.896757	0.027169	TRUE	NA	NA
SLC1A7	rs35127503	1	53174765	A	G	0.134647	2.30596e-19	2410	0.373453	0.041506	TRUE	NA	NA
SLC22A1	rs4646272	6	160130061	G	T	0.065809	1.56169e-15	2682	-0.433885	0.054426	TRUE	NA	NA
SLC22A10	rs12363260	11	63058416	T	G	0.127846	1.48955e-08	2679	0.230305	0.04067	TRUE	NA	NA
SLC22A14	rs73064822	3	38313734	A	G	0.14929	6.49061e-39	2676	0.485287	0.037191	TRUE	NA	NA
SLC22A15	rs2452551	1	115977336	C	T	0.673922	3.70247e-37	2366	-0.382089	0.029999	TRUE	NA	NA
SLC22A18	rs116910736	11	2957542	C	T	0.022241	7.20219e-11	1776	0.732734	0.112445	TRUE	NA	NA
SLC22A18	rs149566596	11	2964315	T	C	0.020727	7.65714e-09	2147	0.613931	0.106293	TRUE	NA	NA
SLC22A18	rs61871243	11	2977392	A	G	0.105738	6.68698e-11	2440	0.301253	0.046151	TRUE	NA	NA
SLC22A25	rs76503345	11	62955687	G	A	0.18743	2.45393e-11	2681	0.231701	0.034706	TRUE	NA	NA
SLC22A3	rs2661839	6	160428108	T	A	0.317244	1.3466e-78	2424	0.541217	0.028835	TRUE	NA	NA
SLC22A31	rs34013220	16	89182667	T	C	0.173012	1.22632e-36	2364	0.470445	0.037211	TRUE	NA	NA
SLC22A4	rs635619	5	132384573	A	G	0.315068	2.77172e-11	1679	-0.244136	0.036667	TRUE	NA	NA
SLC22A5	rs4646302	5	132376790	C	G	0.076995	1.33256e-24	2682	-0.51444	0.050246	TRUE	NA	NA
SLC22A5	rs11748773	5	132419069	T	C	0.08791	8.54343e-18	2440	0.427934	0.049806	TRUE	NA	NA
SLC22A6	rs12366107	11	62952813	C	T	0.335633	4.26776e-08	2537	0.161945	0.029555	TRUE	NA	NA
SLC24A1	rs62014371	15	65646341	C	T	0.056115	2.07711e-13	2682	-0.431371	0.05874	TRUE	NA	NA
SLC24A1	rs2727096	15	65798347	A	C	0.176854	2.1113e-10	2683	0.225614	0.035513	TRUE	NA	NA
SLC27A1	rs59332356	19	17478821	G	C	0.511954	9.42545e-29	2677	-0.297386	0.02673	TRUE	NA	NA
SLC28A2	rs8037583	15	45254180	T	C	0.361415	1e-200	2558	-0.928926	0.022574	TRUE	NA	NA
SLC28A2	rs62025160	15	45312978	T	C	0.023968	2.59434e-08	2107	0.556601	0.099985	TRUE	NA	NA
SLC28A2	rs139616148	15	45561173	A	T	0.030303	2.6918e-08	2640	0.443811	0.079817	TRUE	NA	NA
SLC28A2	rs16946821	15	45673903	T	C	0.07459	2.60286e-14	2440	-0.410153	0.053849	TRUE	NA	NA
SLC28A2	rs56262443	15	45692123	G	C	0.090816	2.15827e-13	2439	-0.361696	0.049287	TRUE	NA	NA
SLC29A1	rs324148	6	44228841	T	C	0.270981	3.21313e-10	2681	0.191796	0.030501	TRUE	NA	NA
SLC29A2	rs10896113	11	66349640	C	T	0.768829	1.25475e-33	2682	-0.381185	0.03154	TRUE	NA	NA
SLC29A3	rs1538899	10	71323926	C	T	0.402835	1.81502e-44	2681	-0.376027	0.02688	TRUE	NA	NA
SLC29A3	rs780676	10	71354174	C	T	0.248667	2.40937e-33	2439	-0.387234	0.032183	TRUE	NA	NA
SLC2A4	rs5418	17	7281773	G	A	0.41847	4.77563e-49	2680	-0.392042	0.026633	TRUE	NA	NA
SLC2A5	rs770041	1	9069886	G	A	0.6367	1.37922e-65	2436	0.481419	0.028146	TRUE	NA	NA
SLC2A5	rs144946059	1	9121398	A	G	0.021336	5.19788e-13	2320	0.725403	0.100471	TRUE	NA	NA
SLC34A2	rs11737473	4	25717926	A	G	0.171997	5.29904e-12	2439	0.259173	0.037576	TRUE	NA	NA
SLC39A5	rs2629452	12	56247102	C	T	0.072396	1.19721e-08	1699	0.373785	0.065575	TRUE	NA	NA
SLC40A1	rs13008848	2	189580558	C	G	0.781673	3.36071e-82	2439	-0.620365	0.032302	TRUE	NA	NA
SLC41A2	rs76086234	12	104943034	A	C	0.025065	2.01831e-08	2314	-0.524017	0.093401	TRUE	NA	NA
SLC47A2	rs8069576	17	19667007	A	G	0.452189	2.74233e-32	2604	0.320845	0.027122	TRUE	NA	NA
SLC5A1	rs150112872	22	32014799	C	G	0.066243	3.4681e-14	2438	-0.431386	0.056915	TRUE	NA	NA
SLC5A11	rs274074	16	24877133	T	C	0.155533	2.75851e-13	2440	-0.285463	0.039074	TRUE	NA	NA
SLC5A4	rs5998301	22	32207354	C	G	0.536475	2.80184e-64	2440	0.459695	0.027156	TRUE	NA	NA
SLC5A4	rs4821055	22	32312704	C	T	0.371054	7.94444e-24	2439	0.292282	0.029041	TRUE	NA	NA
SLC5A4	rs72617302	22	32353182	A	G	0.054084	3.80443e-39	2681	0.766181	0.058536	TRUE	NA	NA
SLC5A6	rs2580761	2	27203494	A	G	0.235733	2.54167e-24	2681	-0.321252	0.03157	TRUE	NA	NA
SLC5A7	rs333238	2	107987172	A	G	0.194547	3.97694e-122	2439	0.767557	0.03266	TRUE	NA	NA
SLC5A9	rs1416047	1	48421430	C	G	0.568902	1e-200	2431	-0.775651	0.024314	TRUE	NA	NA
SLC6A1	rs1728807	3	11007643	C	T	0.771721	6.28665e-09	2440	0.196762	0.033872	TRUE	NA	NA
SLC6A5	rs11025956	11	21170738	G	A	0.633159	9.4426e-13	2298	0.216099	0.030273	TRUE	NA	NA
SLC6A6	rs55961609	3	14233355	A	G	0.223782	6.15861e-10	2422	-0.211603	0.034205	TRUE	NA	NA
SLC6A6	rs3773166	3	14482291	C	T	0.198442	1.55402e-28	2439	0.388152	0.035029	TRUE	NA	NA
SLC6A7	rs12652602	5	150206806	T	G	0.240679	2.29031e-11	2682	-0.211794	0.031676	TRUE	NA	NA
SLC6A7	rs2240795	5	150210084	G	A	0.477691	2.22699e-24	2443	0.285804	0.028051	TRUE	NA	NA
SLC7A7	rs4981436	14	22769172	C	T	0.142804	1.41686e-51	2682	0.566028	0.037463	TRUE	NA	NA
SLC7A7	rs4982681	14	22817020	G	A	0.486199	1.08833e-12	2681	-0.192697	0.027069	TRUE	NA	NA
SLC7A8	rs4982732	14	23137072	G	C	0.204994	1.03035e-11	2683	-0.228063	0.033528	TRUE	NA	NA
SLC7A8	rs55816003	14	23165242	G	A	0.081066	2.64997e-12	2683	0.346725	0.049567	TRUE	NA	NA
SLC9A3	rs13157179	5	311916	C	T	0.489731	4.74012e-10	2678	-0.169002	0.027138	TRUE	NA	NA
SLC9A3	rs2672761	5	451106	A	G	0.689578	8.8552e-35	2677	-0.353526	0.028738	TRUE	NA	NA
SLC9A3	rs9313086	5	466010	G	T	0.688623	1.92021e-172	2672	0.727194	0.025977	TRUE	NA	NA
SLCO1A2	rs10841782	12	21271203	T	C	0.042549	3.36686e-41	2550	-0.901263	0.067041	TRUE	NA	NA
SLCO1A2	rs2199687	12	21279060	A	T	0.283153	7.98434e-11	2677	0.195663	0.030098	TRUE	NA	NA
SLCO1B1	rs4148997	12	21298208	C	T	0.042908	3.73228e-09	1678	-0.497074	0.084312	TRUE	NA	NA
SLCO1C1	rs12301364	12	20675761	G	A	0.59384	4.04567e-28	2435	0.313127	0.028479	TRUE	NA	NA
SLCO1C1	rs7963279	12	20711422	T	C	0.315299	9.95698e-13	2680	0.207673	0.029122	TRUE	NA	NA
SLCO1C1	rs10770719	12	20753774	C	T	0.538634	3.26651e-42	2679	-0.36084	0.026503	TRUE	NA	NA
SLCO2A1	rs4854776	3	133969020	A	C	0.469045	1.61159e-11	2439	-0.19153	0.028428	TRUE	NA	NA
SLCO2A1	rs4854790	3	134020155	G	T	0.289906	9.75497e-19	2437	0.274643	0.031076	TRUE	NA	NA
SLCO3A1	rs4932586	15	91897813	C	T	0.373514	5.97525e-10	2439	-0.181824	0.029369	TRUE	NA	NA
SLCO4C1	rs3114661	5	102295639	A	G	0.341468	1.7623e-100	2438	-0.590161	0.027734	TRUE	NA	NA
SLCO4C1	rs79162607	5	102737391	A	G	0.029098	5.39948e-11	2440	0.553786	0.084425	TRUE	NA	NA
SLCO5A1	rs7845711	8	69842709	G	A	0.463115	1.12163e-85	2440	-0.523388	0.026681	TRUE	NA	NA
SLCO5A1	rs12680109	8	69897026	C	T	0.418393	2.05509e-09	2365	-0.175332	0.029254	TRUE	NA	NA
SLIT1	rs7089197	10	97170493	A	G	0.07582	1.79712e-12	2440	0.377393	0.053536	TRUE	NA	NA
SLIT2	rs73238773	4	20385534	T	C	0.378384	3.06548e-32	2438	-0.339444	0.028717	TRUE	NA	NA
SLPI	rs7272937	20	45259575	G	C	0.256429	4.12315e-16	2683	-0.251241	0.030884	TRUE	NA	NA
SMG1	rs11642527	16	18895671	G	A	0.606863	3.39151e-13	2550	0.206508	0.028375	TRUE	NA	NA
SMN2	rs116797493	5	69245952	A	T	0.03709	3.19745e-09	2440	-0.445322	0.075209	TRUE	NA	NA
SMN2	rs28751879	5	71009726	T	A	0.111545	3.69063e-09	2434	0.266605	0.045207	TRUE	NA	NA
SMO	rs35331287	7	129167891	G	T	0.167848	2.38469e-13	2681	-0.265031	0.03618	TRUE	NA	NA
SMOC1	rs7159801	14	69922393	C	G	0.286247	9.94003e-57	2683	-0.45832	0.028876	TRUE	NA	NA
SMOC1	rs17107526	14	69982958	T	C	0.111256	2.50766e-09	2683	0.257089	0.043129	TRUE	NA	NA
SMOC2	rs2763229	6	168504793	T	C	0.405904	4.59669e-08	2439	0.158411	0.02898	TRUE	NA	NA
SMOC2	rs11969025	6	168565858	C	T	0.292368	6.69886e-16	2437	-0.250983	0.031078	TRUE	NA	NA
SMOC2	rs4342401	6	168615935	T	A	0.466255	1.77008e-77	2430	0.501146	0.026897	TRUE	NA	NA
SMOC2	rs11752176	6	168780346	C	T	0.07623	4.57826e-10	2440	0.333586	0.05352	TRUE	NA	NA
SMPD1	rs11601088	11	6394162	T	C	0.14331	5.20861e-13	2683	-0.278592	0.038588	TRUE	NA	NA
SMPD2	rs1048203	6	109441033	A	G	0.34291	1.81178e-53	2680	0.424573	0.027581	TRUE	NA	NA
SMPDL3A	rs59380037	6	122801689	A	T	0.341328	5.95514e-35	2439	0.361342	0.029297	TRUE	NA	NA
SMPDL3A	rs9388140	6	122842654	T	G	0.892828	2.99811e-12	2440	0.319738	0.045822	TRUE	NA	NA
SMPDL3B	rs71642219	1	27932827	T	C	0.27929	6.08939e-23	2424	-0.309548	0.031388	TRUE	NA	NA
SNAP23	rs62022314	15	42462451	C	T	0.152425	2.97899e-14	2680	-0.28572	0.037599	TRUE	NA	NA
SNAP29	rs5761000	22	20847717	C	A	0.070735	2.40786e-105	2679	-1.07048	0.049108	TRUE	NA	NA
SNRK	rs1018175	3	43321105	C	T	0.241379	8.63305e-19	2436	-0.291694	0.032954	TRUE	NA	NA
SOAT1	rs2152319	1	179346222	C	A	0.422888	9.5882e-44	2438	0.387096	0.027908	TRUE	NA	NA
SOD1	rs2833481	21	31690038	C	T	0.107992	2.83001e-10	2440	0.288587	0.045751	TRUE	NA	NA
SOD2	rs9456444	6	159718571	G	A	0.225764	3.40911e-11	2682	-0.214698	0.032394	TRUE	NA	NA
SOD3	rs800401	4	24779233	G	C	0.433508	1.12157e-31	2677	0.314996	0.026898	TRUE	NA	NA
SORD	rs372559822	15	44982335	G	A	0.081664	5.04478e-12	2296	-0.368249	0.053336	TRUE	NA	NA
SORD	rs16975231	15	45083288	G	A	0.04592	1.02383e-54	2439	-1.01626	0.065236	TRUE	NA	NA
SOST	rs9910625	17	43700494	T	C	0.364451	1.05267e-58	2678	-0.437816	0.027101	TRUE	NA	NA
SOSTDC1	rs1295129	7	16277030	G	C	0.419507	9.5343e-66	2435	0.469809	0.027433	TRUE	NA	NA
SOSTDC1	rs4721512	7	16530040	C	T	0.721607	7.20669e-13	2439	0.226836	0.031613	TRUE	NA	NA
SPARC	rs1549917	5	151651433	A	G	0.375888	3.39285e-18	2675	-0.242104	0.027836	TRUE	NA	NA
SPARC	rs4958281	5	151687037	T	C	0.044467	6.3351e-09	2440	-0.40056	0.068971	TRUE	NA	NA
SPARCL1	rs7665115	4	87439077	A	G	0.246361	3.27993e-11	2679	-0.208608	0.031448	TRUE	NA	NA
SPARCL1	rs6814277	4	87532883	T	C	0.433072	1.22694e-51	2682	-0.399903	0.026452	TRUE	NA	NA
SPEG	rs4399716	2	219465894	T	C	0.42264	7.07557e-10	2553	-0.173354	0.028122	TRUE	NA	NA
SPINK2	rs4865137	4	56659503	C	T	0.463685	1.03147e-13	2437	-0.211227	0.028403	TRUE	NA	NA
SPINK2	rs146649464	4	56816604	C	A	0.017109	1.20063e-25	2221	1.18245	0.112949	TRUE	NA	NA
SPINK2	rs781538	4	56819503	T	C	0.334975	2.92389e-17	2436	0.252803	0.029919	TRUE	NA	NA
SPINK9	rs4705250	5	148321873	C	G	0.255502	3.27943e-159	2681	0.747112	0.027789	TRUE	NA	NA
SPINT2	rs74392510	19	38246619	A	C	0.196715	1.90614e-32	2679	-0.397304	0.033499	TRUE	NA	NA
SPINT2	rs8101185	19	38286507	C	T	0.409108	5.47744e-10	2679	-0.17118	0.027588	TRUE	NA	NA
SPN	rs1364184	16	29644889	G	A	0.066182	6.52051e-11	2682	0.355899	0.054491	TRUE	NA	NA
SPOCK1	rs12189336	5	137462230	T	C	0.259123	1.57495e-09	2439	0.195802	0.032436	TRUE	NA	NA
SPOCK1	rs139147039	5	137522973	G	A	0.026018	3.1987e-09	2383	-0.534862	0.090332	TRUE	NA	NA
SPOCK2	rs73271348	10	72037311	A	G	0.101752	4.67938e-08	2683	0.245325	0.044906	TRUE	NA	NA
SPOCK3	rs9637685	4	166794265	C	G	0.2695	6.73068e-12	2282	-0.226637	0.033022	TRUE	NA	NA
SPON2	rs28856334	4	1184808	T	G	0.128081	2.89378e-13	2678	0.295529	0.040488	TRUE	NA	NA
SPON2	rs60298204	4	1191238	T	C	0.027991	4.42188e-08	2608	-0.456818	0.083466	TRUE	NA	NA
SPON2	rs1250106	4	1208236	A	G	0.397799	3.50198e-158	2681	0.66403	0.02478	TRUE	NA	NA
SPP1	rs36018630	4	87853517	T	C	0.217213	1.3874e-11	2440	0.232484	0.034395	TRUE	NA	NA
SPX	rs11046106	12	21527544	T	C	0.68899	1.94866e-46	2516	-0.419016	0.029285	TRUE	NA	NA
SPX	rs1478292	12	21601255	T	C	0.025402	2.43849e-51	2303	-1.34668	0.089344	TRUE	NA	NA
SPX	rs16924062	12	21615275	C	T	0.048585	1.53253e-08	2439	-0.374337	0.066162	TRUE	NA	NA
SPX	rs704175	12	21838686	G	A	0.579368	4.65612e-08	2438	-0.157545	0.028833	TRUE	NA	NA
SQLE	rs15905	8	124998563	C	G	0.10123	1.34233e-11	2440	0.31804	0.04702	TRUE	NA	NA
SRD5A1	rs272452	5	6484432	A	G	0.334825	4.80809e-08	2682	-0.157049	0.028773	TRUE	NA	NA
SRD5A1	rs8192168	5	6642607	G	A	0.041558	6.79094e-13	2683	0.486708	0.067753	TRUE	NA	NA
SRD5A1	rs824810	5	6666187	A	G	0.543827	1.37554e-93	2681	0.523087	0.025489	TRUE	NA	NA
SRD5A1	rs13166387	5	6707721	A	G	0.177479	5.6664e-16	2682	-0.285858	0.035307	TRUE	NA	NA
SRD5A3	rs10050046	4	55162893	C	T	0.492406	2.38237e-10	2436	-0.180047	0.028424	TRUE	NA	NA
SRD5A3	rs36110240	4	55350848	T	C	0.182039	4.9106e-121	2678	0.754846	0.032267	TRUE	NA	NA
SRD5A3	rs2726722	4	55676569	T	C	0.175615	1.20088e-08	2440	-0.213018	0.037374	TRUE	NA	NA
SRD5A3	rs71601620	4	56105327	T	C	0.03239	2.58616e-09	2439	0.478228	0.080295	TRUE	NA	NA
SREBF2	rs41311445	22	41674370	C	A	0.09459	2.73401e-25	2680	0.475489	0.045761	TRUE	NA	NA
SRGN	rs10998540	10	69052023	T	C	0.110407	9.58086e-22	2681	0.410542	0.042848	TRUE	NA	NA
SRPK1	rs9462133	6	35851335	G	A	0.305989	1.62075e-56	2438	0.468752	0.029591	TRUE	NA	NA
SSR1	rs12200266	6	7216820	G	A	0.091129	2.61569e-10	2683	-0.297579	0.047085	TRUE	NA	NA
SSR1	rs115763162	6	7286779	T	C	0.118568	3.23374e-38	2682	0.529665	0.040978	TRUE	NA	NA
SSR1	rs72818961	6	7297441	C	T	0.034249	3.73785e-88	2438	-1.45365	0.073032	TRUE	NA	NA
SSTR1	rs10151497	14	38024542	C	T	0.462727	8.58425e-24	2428	0.283592	0.028199	TRUE	NA	NA
SSTR1	rs61999018	14	38650232	A	G	0.727833	1.17507e-12	2436	-0.226474	0.031861	TRUE	NA	NA
SSTR1	rs10483541	14	39169725	C	T	0.03089	4.66139e-08	2606	-0.43493	0.079603	TRUE	NA	NA
ST14	rs28365809	11	130159766	C	T	0.145091	9.72932e-36	1375	-0.640374	0.051316	TRUE	NA	NA
ST3GAL1	rs7842258	8	133491833	C	G	0.148975	1.07195e-33	2440	-0.472446	0.039049	TRUE	NA	NA
ST3GAL1	rs7834944	8	133508469	G	C	0.297048	3.59806e-14	2439	-0.234597	0.030971	TRUE	NA	NA
ST3GAL1	rs16905045	8	134005437	A	G	0.423503	3.50826e-09	2438	-0.169957	0.028778	TRUE	NA	NA
ST3GAL1	rs10448005	8	134415514	T	C	0.122537	6.01082e-19	2436	0.382344	0.042999	TRUE	NA	NA
ST3GAL4	rs683486	11	126356768	A	C	0.372483	2.21428e-38	2682	-0.354922	0.027397	TRUE	NA	NA
ST3GAL4	rs2298475	11	126408308	C	T	0.071802	1.78313e-11	2681	-0.352669	0.052459	TRUE	NA	NA
ST6GAL1	rs28366037	3	186929976	T	C	0.348298	4.48051e-53	2439	-0.440117	0.028701	TRUE	NA	NA
ST6GAL1	rs11719440	3	186942645	G	T	0.49139	2.18329e-11	2439	-0.189957	0.028381	TRUE	NA	NA
ST6GAL1	rs4686837	3	187021889	A	G	0.319319	1.43251e-08	2438	-0.173014	0.030517	TRUE	NA	NA
STAT1	rs13029247	2	191001932	C	T	0.30481	7.7961e-30	2682	-0.328729	0.028974	TRUE	NA	NA
STAT1	rs72913198	2	191084906	C	G	0.035994	1.57739e-08	2556	0.421819	0.07462	TRUE	NA	NA
STAT6	rs73338505	12	57110746	C	T	0.053691	4.68634e-53	2682	0.890507	0.058082	TRUE	NA	NA
STEAP1	rs56192759	7	90043139	A	T	0.172464	3.75994e-09	2415	0.222907	0.037817	TRUE	NA	NA
STEAP1	rs79805291	7	90085182	C	T	0.043642	1.93875e-08	2383	0.395672	0.070437	TRUE	NA	NA
STEAP1	rs39254	7	90136394	T	G	0.517518	2.90494e-85	2683	-0.500088	0.025557	TRUE	NA	NA
STEAP1	rs10953015	7	90642603	T	C	0.384379	4.27664e-11	2439	0.192382	0.029175	TRUE	NA	NA
STIM2	rs28391037	4	26865350	C	T	0.303901	6.6594e-32	2435	0.356262	0.030307	TRUE	NA	NA
STK10	rs3111495	5	172112284	A	C	0.247435	5.47547e-13	2437	0.236908	0.032845	TRUE	NA	NA
STK10	rs2087607	5	172151334	G	T	0.426439	2.40337e-34	2311	-0.352267	0.028825	TRUE	NA	NA
STK16	rs4674367	2	219208130	T	C	0.68997	1.385e-19	2682	0.263279	0.02908	TRUE	NA	NA
STK17A	rs2330917	7	43627977	T	C	0.751211	2.47417e-40	2683	0.406643	0.030586	TRUE	NA	NA
STK25	rs7618	2	241495187	G	A	0.230239	5.27655e-17	2682	-0.268311	0.032017	TRUE	NA	NA
STK3	rs2922078	8	98853073	A	G	0.345722	1.80129e-08	2314	0.17283	0.030698	TRUE	NA	NA
STK32A	rs890742	5	147191449	T	C	0.381456	9.40586e-13	2362	-0.211561	0.029635	TRUE	NA	NA
STK32A	rs13171515	5	147259364	A	G	0.128642	6.52189e-33	2437	-0.496887	0.041582	TRUE	NA	NA
STK32B	rs34674316	4	5164352	T	A	0.2621	7.17165e-10	2438	0.199122	0.032313	TRUE	NA	NA
STK32C	rs2637635	10	132222553	T	C	0.793271	1.2904e-26	2675	-0.353051	0.033063	TRUE	NA	NA
STK32C	rs954042	10	132323951	C	G	0.328003	4.71658e-10	2439	-0.18845	0.030257	TRUE	NA	NA
STK33	rs11041956	11	8516519	A	G	0.024905	4.60932e-09	2108	0.574542	0.098033	TRUE	NA	NA
STK33	rs7105027	11	8530369	T	G	0.190343	1.00744e-26	2682	-0.364485	0.034061	TRUE	NA	NA
STK35	rs6046762	20	2096810	T	C	0.075479	4.90336e-15	2557	-0.409572	0.052312	TRUE	NA	NA
STK39	rs1816977	2	168119277	C	A	0.812166	3.28573e-11	2433	-0.241287	0.036376	TRUE	NA	NA
STK4	rs6073587	20	44986767	A	G	0.304737	8.88605e-24	2681	-0.2928	0.029125	TRUE	NA	NA
STKLD1	rs62575992	9	133389365	T	C	0.093064	5.19114e-15	2552	-0.372433	0.047612	TRUE	NA	NA
STX1A	rs55784670	7	73691859	A	G	0.33352	1.14535e-18	2676	0.252075	0.02858	TRUE	NA	NA
STYK1	rs12321017	12	10630453	A	G	0.398999	8.71844e-17	2297	-0.247008	0.029685	TRUE	NA	NA
STYK1	rs812761	12	10712155	G	A	0.307913	3.40737e-13	2439	0.223299	0.030685	TRUE	NA	NA
SUCNR1	rs12488803	3	151383570	G	T	0.375615	2.15724e-21	2440	-0.275679	0.029028	TRUE	NA	NA
SUCNR1	rs13069120	3	151867601	A	C	0.52132	1.855e-62	2439	-0.452925	0.027155	TRUE	NA	NA
SULF1	rs6472431	8	68940441	G	A	0.363115	1.44943e-27	2440	0.316261	0.02907	TRUE	NA	NA
SULT1A1	rs205426	16	28069174	A	G	0.320283	4.01551e-09	2682	0.171072	0.029076	TRUE	NA	NA
SULT1A1	rs74352375	16	28080712	C	T	0.019873	1.82782e-15	1736	-0.949879	0.119444	TRUE	NA	NA
SULT1A1	rs743590	16	28596909	G	A	0.642351	1.94933e-127	2680	0.620811	0.025851	TRUE	NA	NA
SULT1A2	rs74352375	16	28080712	C	T	0.019873	6.3299e-14	1736	0.8977	0.119676	TRUE	NA	NA
SULT1A2	rs205438	16	28082353	C	T	0.305753	4.57086e-08	2677	-0.161278	0.029499	TRUE	NA	NA
SULT1A2	rs743590	16	28596909	G	A	0.642351	2.25185e-102	2680	-0.565448	0.026321	TRUE	NA	NA
SULT1A2	rs13339053	16	28603480	G	A	0.036034	1.2106e-12	2678	-0.515999	0.072633	TRUE	NA	NA
SULT1B1	rs79726405	4	69744232	A	G	0.063934	1.6127e-18	2440	-0.505921	0.057612	TRUE	NA	NA
SULT1C2	rs6760918	2	108287884	A	G	0.164864	1e-200	2311	1.07066	0.032793	TRUE	NA	NA
SULT1C2	rs56030900	2	108316175	T	C	0.07541	4.56836e-09	2440	0.31559	0.053835	TRUE	NA	NA
SULT1C2	rs4676230	2	109031359	A	G	0.054918	4.6701e-09	2440	0.365555	0.062397	TRUE	NA	NA
SULT4A1	rs137750	22	43650835	G	A	0.541598	8.06243e-10	2440	-0.175156	0.02851	TRUE	NA	NA
SULT4A1	rs138067	22	43831676	G	A	0.422099	9.81339e-57	2439	0.438073	0.027599	TRUE	NA	NA
SUMF1	rs2629260	3	4214312	C	G	0.395936	4.59942e-08	2436	-0.159157	0.029117	TRUE	NA	NA
SUMF1	rs6808388	3	4363235	C	T	0.539174	1.68697e-55	2591	-0.417936	0.026632	TRUE	NA	NA
SUMF1	rs711636	3	4448093	C	T	0.377974	1.77969e-24	2438	-0.295316	0.028923	TRUE	NA	NA
SV2B	rs4423396	15	91101892	G	C	0.520525	1.72207e-15	2436	-0.225358	0.028312	TRUE	NA	NA
SV2C	rs34351	5	75657036	A	C	0.667723	3.48623e-10	2683	-0.180554	0.028771	TRUE	NA	NA
SV2C	rs28554027	5	76040651	T	C	0.183682	5.8052e-67	2439	0.603333	0.034899	TRUE	NA	NA
SV2C	rs141381452	5	76075880	C	T	0.032185	2.82435e-08	2439	-0.447585	0.080617	TRUE	NA	NA
SV2C	rs6893889	5	76198940	C	T	0.440369	1.81267e-09	2440	0.17214	0.028624	TRUE	NA	NA
SVOP	rs77079970	12	108900943	C	T	0.1489	8.05349e-09	2683	-0.219804	0.038112	TRUE	NA	NA
SYK	rs17488335	9	90805676	G	A	0.244157	2.23765e-11	2439	0.220943	0.033028	TRUE	NA	NA
SYT15	rs4128662	10	46332710	C	T	0.129052	5.14965e-11	2437	-0.278104	0.042352	TRUE	NA	NA
TAC3	rs77235310	12	56949681	G	A	0.034116	1.84876e-09	2682	-0.449078	0.074715	TRUE	NA	NA
TACR1	rs12713835	2	75163992	G	A	0.542117	2.88857e-22	2315	-0.280604	0.028915	TRUE	NA	NA
TACR3	rs17034020	4	103729516	A	G	0.056949	1.37326e-18	2432	0.53598	0.06091	TRUE	NA	NA
TACR3	rs28842556	4	103921041	G	C	0.361807	7.01663e-46	2435	0.407437	0.028655	TRUE	NA	NA
TACR3	rs1501274	4	104142258	G	T	0.443873	7.23325e-09	2432	-0.165826	0.028663	TRUE	NA	NA
TAF1A	rs34851670	1	222566559	A	G	0.560008	1.49229e-31	2633	0.316335	0.027068	TRUE	NA	NA
TAFA4	rs1394256	3	68736991	G	A	0.437886	7.27302e-09	2431	-0.166072	0.02871	TRUE	NA	NA
TAOK1	rs11868320	17	29548195	A	G	0.211186	1.59589e-10	2673	0.212701	0.033256	TRUE	NA	NA
TAOK2	rs4788200	16	29959944	T	G	0.445729	4.10813e-08	2681	-0.149893	0.027322	TRUE	NA	NA
TAPBPL	rs2009527	12	6460379	T	C	0.302013	1e-200	2682	0.831544	0.025031	TRUE	NA	NA
TBK1	rs12819140	12	64437546	G	A	0.247017	2.21441e-08	2682	0.176088	0.031476	TRUE	NA	NA
TBXA2R	rs11085030	19	3627763	C	G	0.566928	3.57629e-09	2682	-0.161606	0.027378	TRUE	NA	NA
TCN1	rs76095768	11	59797920	C	A	0.037458	1.1179e-14	2683	0.54931	0.071107	TRUE	NA	NA
TCN2	rs1974528	22	30502028	G	A	0.256348	6.83032e-17	2678	0.257977	0.030896	TRUE	NA	NA
TCN2	rs4820881	22	30609263	G	A	0.033172	4.30608e-09	2683	-0.444762	0.075743	TRUE	NA	NA
TCN2	rs12169610	22	30626603	T	C	0.116288	1.36568e-41	2683	-0.556693	0.041206	TRUE	NA	NA
TCN2	rs117493528	22	30641585	A	G	0.04148	7.27325e-09	2676	0.394085	0.068128	TRUE	NA	NA
TCN2	rs4820030	22	30870843	T	C	0.388371	9.93163e-09	2683	0.159574	0.02784	TRUE	NA	NA
TDO2	rs6536098	4	155831499	C	T	0.128893	2.10103e-104	2440	-0.848716	0.039113	TRUE	NA	NA
TDO2	rs28623740	4	156008703	A	G	0.063946	1.54665e-08	2291	-0.339185	0.059966	TRUE	NA	NA
TDO2	rs13136551	4	156571947	A	G	0.02445	1.9139e-10	2229	-0.612007	0.096105	TRUE	NA	NA
TDP1	rs10137726	14	89908916	A	G	0.092866	1.46696e-08	2439	-0.277655	0.049009	TRUE	NA	NA
TEC	rs73244489	4	48142693	T	A	0.547362	4.88482e-20	2312	0.266031	0.029022	TRUE	NA	NA
TEC	rs113212930	4	48325185	A	G	0.062014	1.87353e-29	2314	0.668703	0.059342	TRUE	NA	NA
TECTA	rs619115	11	121116544	C	T	0.49672	6.56968e-09	2439	0.165001	0.028441	TRUE	NA	NA
TECTB	rs11195869	10	112281486	A	T	0.065984	1.13227e-103	2440	1.14212	0.052824	TRUE	NA	NA
TEK	rs654611	9	27095470	T	C	0.646371	3.2043e-23	2439	0.291437	0.029361	TRUE	NA	NA
TEK	rs549099	9	27194700	C	G	0.489336	2.33178e-11	2438	0.189742	0.028389	TRUE	NA	NA
TESK2	rs4660854	1	45388415	T	A	0.242356	1.6767e-39	2682	0.406152	0.030883	TRUE	NA	NA
TF	rs6762415	3	133759713	G	T	0.523304	2.53551e-08	2682	0.151418	0.027181	TRUE	NA	NA
TFPI	rs11674362	2	187453460	G	A	0.355231	3.89013e-25	2428	0.303913	0.029344	TRUE	NA	NA
TFPI	rs9288142	2	187524268	A	C	0.144235	2.40285e-11	2437	-0.269854	0.040402	TRUE	NA	NA
TG	rs853322	8	132901280	G	A	0.438829	3.44557e-59	2681	-0.426038	0.026261	TRUE	NA	NA
TG	rs10088449	8	132989277	T	G	0.420902	5.63654e-10	2440	0.178377	0.028769	TRUE	NA	NA
TG	rs62513973	8	133132218	T	C	0.219442	3.50547e-14	2438	-0.259187	0.034202	TRUE	NA	NA
TGFA	rs1807968	2	70481129	A	G	0.482069	1.81701e-62	2677	0.434217	0.026031	TRUE	NA	NA
TGFBI	rs1799962	5	135896167	C	T	0.078893	2.7123e-09	2440	-0.313595	0.052722	TRUE	NA	NA
TGFBI	rs2107331	5	136041660	A	C	0.454042	2.68006e-19	2437	-0.254208	0.028305	TRUE	NA	NA
TGFBR3	rs75388527	1	91624089	G	A	0.211972	6.79091e-18	2439	0.297427	0.034511	TRUE	NA	NA
TGM1	rs941504	14	24264261	C	T	0.055928	4.09999e-55	2682	-0.889476	0.056884	TRUE	NA	NA
TGM1	rs2180196	14	24265439	A	G	0.158032	2.62188e-76	2683	0.65161	0.035247	TRUE	NA	NA
TGM2	rs4811528	20	38159027	G	A	0.256525	3.76011e-14	2682	0.234158	0.030936	TRUE	NA	NA
TGM3	rs2295571	20	2207517	C	A	0.073975	6.906e-10	2440	0.334762	0.054272	TRUE	NA	NA
TGM3	rs6137427	20	2246894	A	T	0.478261	7.41326e-53	2438	0.419029	0.027384	TRUE	NA	NA
TH	rs11564699	11	2192355	T	C	0.071926	1.33508e-13	2440	0.405619	0.054794	TRUE	NA	NA
THBD	rs1005856	20	23210862	C	T	0.330873	1.77326e-11	2439	0.202724	0.030151	TRUE	NA	NA
THBS1	rs1994380	15	39693977	T	C	0.837162	7.38077e-09	2438	-0.222745	0.038524	TRUE	NA	NA
THBS2	rs9766666	6	169213446	T	G	0.27088	2.46881e-10	2682	0.193009	0.030496	TRUE	NA	NA
THBS2	rs73043894	6	169240832	T	C	0.061066	1.78644e-10	2440	-0.378192	0.05929	TRUE	NA	NA
THBS2	rs62435218	6	169242206	T	C	0.138092	7.4164e-96	2683	0.762949	0.036726	TRUE	NA	NA
THBS3	rs11264300	1	155047234	A	C	0.644351	3.55311e-11	2487	0.194421	0.029362	TRUE	NA	NA
THBS3	rs760077	1	155208991	T	A	0.5941	9.37911e-84	2678	0.505231	0.026056	TRUE	NA	NA
THBS4	rs75676285	5	79993271	C	T	0.146371	4.82428e-09	2439	-0.235437	0.040224	TRUE	NA	NA
THBS4	rs2438646	5	80084228	T	G	0.313386	1.15739e-18	2682	0.255894	0.029017	TRUE	NA	NA
THNSL2	rs72847742	2	88002182	C	T	0.223954	1.14637e-11	2438	-0.230965	0.034031	TRUE	NA	NA
THNSL2	rs894194	2	88119029	G	A	0.208863	4.9667e-19	2437	-0.309071	0.034676	TRUE	NA	NA
THNSL2	rs10865489	2	88147373	G	T	0.245082	1e-200	2440	-1.02452	0.026027	TRUE	NA	NA
THNSL2	rs28656428	2	88185143	G	A	0.017094	1.55e-11	1287	1.00772	0.149444	TRUE	NA	NA
THNSL2	rs4542849	2	88237521	G	C	0.13842	2.18433e-89	2431	0.771179	0.03847	TRUE	NA	NA
THNSL2	rs2363732	2	88243248	T	C	0.020234	6.33776e-16	2397	0.818026	0.101208	TRUE	NA	NA
THNSL2	rs78303431	2	88334608	T	C	0.057787	2.047e-13	2440	0.445742	0.060681	TRUE	NA	NA
THSD1	rs9316574	13	52325489	T	A	0.337441	3.08589e-26	2556	-0.306781	0.028951	TRUE	NA	NA
THSD4	rs4777346	15	71239728	A	G	0.348093	5.65015e-15	2439	-0.231904	0.029687	TRUE	NA	NA
TIE1	rs4660729	1	43302229	G	C	0.607609	5.42629e-86	2681	0.513893	0.026148	TRUE	NA	NA
TIMP4	rs370126	3	12078472	A	G	0.895002	1.49205e-43	2681	-0.595583	0.043038	TRUE	NA	NA
TINAG	rs9370283	6	54303444	A	G	0.632013	6.87571e-13	2424	0.211644	0.029469	TRUE	NA	NA
TKT	rs3821692	3	53238051	A	G	0.183377	1.25696e-38	2683	0.444739	0.034216	TRUE	NA	NA
TKT	rs147492926	3	53471457	C	G	0.35038	9.39106e-12	2366	-0.205663	0.030176	TRUE	NA	NA
TLL1	rs17504041	4	165668777	T	A	0.105014	6.68642e-10	2433	0.286435	0.046399	TRUE	NA	NA
TLL1	rs2125863	4	165885401	G	T	0.115811	3.66083e-15	2435	-0.347852	0.044222	TRUE	NA	NA
TLL2	rs58698852	10	96375976	G	A	0.409108	6.18727e-21	2679	0.256634	0.02734	TRUE	NA	NA
TLR1	rs5743595	4	38801023	G	A	0.188807	1.24621e-62	2439	0.578875	0.034657	TRUE	NA	NA
TLR10	rs9995881	4	38781492	G	A	0.078753	5.87801e-11	2438	-0.345058	0.052706	TRUE	NA	NA
TLR2	rs6830287	4	153659734	C	T	0.790779	5.85822e-17	2440	-0.290362	0.034699	TRUE	NA	NA
TLR2	rs3747522	4	153723777	A	G	0.242715	3.65696e-22	2608	-0.307168	0.031731	TRUE	NA	NA
TLR4	rs10759932	9	117702866	C	T	0.135916	2.15679e-36	2439	0.510021	0.040483	TRUE	NA	NA
TLR4	rs7021846	9	117790162	G	A	0.161052	4.07195e-10	2434	0.241814	0.038683	TRUE	NA	NA
TLR6	rs1806847	4	38926340	A	G	0.240976	2.60473e-39	2438	-0.424526	0.032363	TRUE	NA	NA
TLR9	rs164641	3	52207213	C	T	0.050317	2.92812e-08	2683	-0.344357	0.062095	TRUE	NA	NA
TM2D1	rs17312971	1	61723869	C	T	0.236972	1.76022e-24	2437	0.336847	0.032987	TRUE	NA	NA
TMEM9B	rs10840137	11	8868532	A	G	0.266033	7.89635e-15	2682	-0.237408	0.030557	TRUE	NA	NA
TMPRSS11D	rs9991141	4	67662742	T	C	0.161007	2.14485e-164	2680	0.898064	0.032866	TRUE	NA	NA
TNC	rs2900594	9	115128564	C	T	0.320255	3.4934e-27	2434	-0.324049	0.030008	TRUE	NA	NA
TNC	rs10123209	9	115392324	A	C	0.352254	1.11858e-17	2440	0.25279	0.029528	TRUE	NA	NA
TNFAIP2	rs2234137	14	103130985	G	A	0.102497	6.11747e-26	2683	0.464553	0.044107	TRUE	NA	NA
TNFAIP6	rs2214895	2	150916302	C	T	0.02582	1.4854e-10	2440	0.57348	0.08951	TRUE	NA	NA
TNFAIP6	rs6719213	2	151315236	A	T	0.372634	5.95098e-77	2430	0.515481	0.027763	TRUE	NA	NA
TNFRSF10A	rs13254617	8	23226323	A	C	0.56858	1.40208e-38	2683	-0.34728	0.026735	TRUE	NA	NA
TNFRSF10B	rs2293400	8	23027818	T	A	0.329418	2.13937e-08	2682	0.16175	0.028882	TRUE	NA	NA
TNFRSF10B	rs72607400	8	23084604	T	C	0.184783	1.6242e-08	2438	0.207045	0.036659	TRUE	NA	NA
TNFRSF10C	rs72607402	8	23085195	G	A	0.186885	1.07519e-96	2440	0.70587	0.033828	TRUE	NA	NA
TNFRSF10C	rs76666473	8	23108797	A	G	0.096966	3.22638e-24	2439	-0.481179	0.047395	TRUE	NA	NA
TNFRSF11A	rs8092023	18	62327551	A	T	0.270694	1.75804e-82	2682	-0.554197	0.028806	TRUE	NA	NA
TNFRSF11B	rs2073617	8	118952044	A	G	0.49877	3.69852e-20	2440	0.258848	0.028146	TRUE	NA	NA
TNFRSF13C	rs9607853	22	41871192	T	C	0.04437	1.52778e-11	2682	-0.443518	0.065753	TRUE	NA	NA
TNFRSF13C	rs8135804	22	41938656	C	T	0.872249	3.18196e-85	2681	-0.748685	0.03827	TRUE	NA	NA
TNFRSF17	rs393329	16	11976565	T	C	0.384974	1e-200	2682	0.914795	0.021803	TRUE	NA	NA
TNFRSF17	rs1641836	16	12036729	C	G	0.241181	6.58736e-15	2438	-0.257658	0.033066	TRUE	NA	NA
TNFRSF17	rs117621014	16	12259526	A	G	0.033807	2.90028e-13	2322	0.585939	0.080277	TRUE	NA	NA
TNFRSF19	rs880624	13	23588238	T	C	0.593686	1.97372e-19	2439	-0.258526	0.028678	TRUE	NA	NA
TNFRSF19	rs12868660	13	23694113	A	C	0.354184	2.09578e-08	2438	-0.166729	0.029752	TRUE	NA	NA
TNFRSF25	rs4908554	1	6508327	T	C	0.377562	1.53328e-38	2683	0.354624	0.027315	TRUE	NA	NA
TNFSF12	rs12941509	17	7544971	C	G	0.738433	8.04085e-22	2680	-0.293342	0.030558	TRUE	NA	NA
TNFSF13	rs3803800	17	7559652	A	G	0.208887	2.13732e-27	2633	0.359645	0.033166	TRUE	NA	NA
TNFSF13B	rs12855465	13	108227793	G	A	0.049979	7.6238e-10	2421	-0.402637	0.065442	TRUE	NA	NA
TNFSF15	rs10817678	9	114817177	G	A	0.308624	1.7194e-13	2435	0.22609	0.030681	TRUE	NA	NA
TNIK	rs6444974	3	171268622	A	G	0.440667	3.17678e-09	2427	-0.169991	0.028704	TRUE	NA	NA
TNK1	rs7220814	17	7387376	G	A	0.058144	6.05888e-54	2683	-0.864402	0.055897	TRUE	NA	NA
TNK2	rs34468408	3	195897034	C	A	0.036618	5.28273e-15	2608	0.569846	0.07287	TRUE	NA	NA
TNK2	rs4927791	3	195901133	T	C	0.2625	4.4009e-16	2680	-0.249238	0.030668	TRUE	NA	NA
TNKS	rs62493913	8	9606799	C	T	0.160694	5.76439e-29	2679	-0.406144	0.036363	TRUE	NA	NA
TNKS2	rs11186660	10	91688106	A	G	0.243102	7.33284e-25	2682	-0.32144	0.031219	TRUE	NA	NA
TNN	rs6656523	1	175095225	C	T	0.707494	1.10627e-144	2682	-0.689074	0.026904	TRUE	NA	NA
TNN	rs7546260	1	175117829	G	T	0.222882	5.31558e-42	2609	-0.43653	0.032147	TRUE	NA	NA
TNN	rs115524974	1	175154853	G	A	0.018301	1.83911e-09	2131	0.681222	0.113321	TRUE	NA	NA
TNNC1	rs353548	3	52235475	A	G	0.05423	1.21715e-08	2683	0.341365	0.059917	TRUE	NA	NA
TNNI3K	rs148193468	1	74155890	C	T	0.016955	2.28217e-09	1445	-0.850644	0.142335	TRUE	NA	NA
TNNI3K	rs12046751	1	74204488	G	A	0.401394	1e-200	2439	0.762252	0.024799	TRUE	NA	NA
TNNT2	rs10800775	1	201367258	T	C	0.175615	3.19325e-23	2440	-0.366137	0.036885	TRUE	NA	NA
TNR	rs12023965	1	175394068	T	C	0.417226	1.36125e-15	2682	0.218626	0.027366	TRUE	NA	NA
TNXB	rs3094604	6	31466334	A	G	0.823991	7.17329e-11	2551	-0.237609	0.03646	TRUE	NA	NA
TNXB	rs805288	6	31710251	T	C	0.27756	1.04517e-10	2549	-0.200422	0.031024	TRUE	NA	NA
TOP1MT	rs72701716	8	143320694	A	G	0.287286	1.66766e-28	2682	-0.326781	0.029507	TRUE	NA	NA
TOP2B	rs17016894	3	25631287	T	C	0.285391	5.53923e-23	2430	-0.307445	0.031145	TRUE	NA	NA
TOR2A	rs3739812	9	127733611	C	A	0.583333	5.69709e-13	2682	0.197708	0.027431	TRUE	NA	NA
TPBG	rs770894	6	82360006	C	T	0.681411	2.35055e-31	2679	0.333196	0.028606	TRUE	NA	NA
TPCN2	rs12285715	11	69054180	C	G	0.323361	9.69786e-45	2440	0.413127	0.029438	TRUE	NA	NA
TPH1	rs9633897	11	17859215	G	T	0.049877	2.37228e-08	2436	-0.365063	0.065395	TRUE	NA	NA
TPH1	rs3741202	11	18013045	G	C	0.422546	1e-200	2679	0.792931	0.023026	TRUE	NA	NA
TPH2	rs7963803	12	71937538	A	C	0.067643	6.8464e-09	1434	0.425901	0.073499	TRUE	NA	NA
TPMT	rs113340706	6	18163848	G	A	0.04877	2.71189e-59	2276	-1.05782	0.065144	TRUE	NA	NA
TPMT	rs12216012	6	18183441	A	G	0.112136	9.15224e-11	2439	0.291557	0.044991	TRUE	NA	NA
TPO	rs6729763	2	1574125	A	G	0.474841	1.30206e-60	2365	-0.453064	0.027587	TRUE	NA	NA
TPO	rs10779972	2	1617836	G	A	0.78791	3.88363e-11	2440	-0.229371	0.034709	TRUE	NA	NA
TPSD1	rs3874639	16	1244821	A	G	0.494852	3.68243e-193	2428	-0.729135	0.024594	TRUE	NA	NA
TPSD1	rs11248863	16	1294767	C	T	0.571669	1.80146e-09	2679	0.164946	0.027424	TRUE	NA	NA
TRAP1	rs4786429	16	3678516	T	C	0.710929	1.75982e-101	2681	0.595481	0.027843	TRUE	NA	NA
TRAP1	rs117798634	16	3797851	A	G	0.031862	1.21135e-08	2401	0.465051	0.081615	TRUE	NA	NA
TREM1	rs3857580	6	41248596	G	A	0.419745	1.75613e-08	2436	0.162512	0.028842	TRUE	NA	NA
TRHR	rs4389900	8	109204051	G	A	0.369267	9.47571e-50	1679	-0.498609	0.033623	TRUE	NA	NA
TRIB3	rs62191440	20	379581	C	A	0.422998	3.99565e-112	2435	0.593842	0.026391	TRUE	NA	NA
TRPA1	rs900127	8	71841262	C	T	0.217213	6.80751e-16	2440	-0.276621	0.034261	TRUE	NA	NA
TRPA1	rs10098884	8	72067981	C	T	0.277094	1.99147e-12	2436	0.222943	0.03169	TRUE	NA	NA
TRPA1	rs4737341	8	72146038	C	T	0.717838	3.84313e-08	2433	0.174048	0.031657	TRUE	NA	NA
TRPC1	rs9823492	3	142692445	G	A	0.168649	3.44493e-09	2606	-0.217133	0.036747	TRUE	NA	NA
TRPC6	rs4403777	11	101496988	G	A	0.552276	6.81424e-17	2439	-0.237068	0.028391	TRUE	NA	NA
TRPC6	rs11224846	11	101553485	C	G	0.312268	5.22601e-12	2429	0.211538	0.030661	TRUE	NA	NA
TRPC6	rs732088	11	101765517	A	C	0.372436	1.43516e-23	2438	-0.290491	0.029032	TRUE	NA	NA
TRPC7	rs10043061	5	136200273	C	T	0.30138	1.66559e-08	2681	0.166974	0.029587	TRUE	NA	NA
TRPM1	rs35616506	15	31006534	A	T	0.056861	4.22151e-08	2682	0.321387	0.058633	TRUE	NA	NA
TRPM1	rs11070808	15	31098330	C	G	0.593314	1e-200	2438	-0.921795	0.022392	TRUE	NA	NA
TRPM2	rs2838556	21	44379281	C	T	0.197726	7.23846e-50	2683	-0.489197	0.032948	TRUE	NA	NA
TRPM3	rs78718726	9	70841749	T	C	0.044643	3.58971e-10	2296	0.444306	0.070852	TRUE	NA	NA
TRPM3	rs13302269	9	70959278	T	G	0.167283	1.02139e-09	2433	0.232753	0.038119	TRUE	NA	NA
TRPM3	rs4620343	9	71121727	C	T	0.553301	7.81075e-112	2439	-0.589073	0.026214	TRUE	NA	NA
TRPM3	rs10429567	9	71276192	A	G	0.511915	4.58016e-22	2434	-0.271748	0.028139	TRUE	NA	NA
TRPM7	rs3131580	15	50562729	G	T	0.409091	1.33567e-38	2673	0.350538	0.026978	TRUE	NA	NA
TRPM7	rs6493455	15	50773570	T	C	0.142298	6.66291e-12	2681	-0.266016	0.038751	TRUE	NA	NA
TRPV1	rs80071034	17	3531768	G	A	0.043279	3.1664e-20	2403	-0.641869	0.069669	TRUE	NA	NA
TRPV1	rs17634022	17	3605864	C	G	0.228056	6.65472e-37	2438	0.419518	0.033057	TRUE	NA	NA
TRPV2	rs113741660	17	16406140	T	C	0.296262	1e-200	2675	-1.02214	0.022493	TRUE	NA	NA
TRPV3	rs1810046	17	3530877	A	G	0.119074	2.89494e-77	2679	-0.738542	0.039695	TRUE	NA	NA
TRPV3	rs1873880	17	3547960	A	G	0.142418	1.06976e-08	2440	0.232712	0.040689	TRUE	NA	NA
TRPV4	rs4766641	12	109863687	A	T	0.603133	7.53438e-13	2681	-0.198228	0.027649	TRUE	NA	NA
TRPV6	rs4987617	7	142882750	A	G	0.109996	2.27373e-16	2391	-0.374065	0.04558	TRUE	NA	NA
TRPV6	rs143930784	7	142884245	T	C	0.017709	5.96219e-41	2174	1.48094	0.110509	TRUE	NA	NA
TSHB	rs1052480	1	115048437	C	T	0.379992	5.47498e-14	2554	0.214415	0.028512	TRUE	NA	NA
TSHR	rs61980900	14	81220092	C	T	0.514445	5.3083e-74	2146	0.517311	0.028426	TRUE	NA	NA
TSLP	rs6594497	5	111080170	T	A	0.444171	6.4313e-61	2436	-0.450375	0.027352	TRUE	NA	NA
TSPO	rs6973	22	43163131	T	G	0.238069	8.74532e-23	2682	0.309472	0.031497	TRUE	NA	NA
TSSK4	rs34304067	14	24201552	G	C	0.099888	8.90253e-48	2683	0.636563	0.043837	TRUE	NA	NA
TSSK4	rs3814815	14	24232826	T	G	0.061544	9.64502e-19	2681	-0.495118	0.056014	TRUE	NA	NA
TSSK6	rs4808969	19	19536651	T	C	0.181089	1.54746e-14	2681	0.269528	0.035079	TRUE	NA	NA
TTBK2	rs7165888	15	42898361	G	A	0.311264	4.56467e-16	2681	-0.236679	0.029138	TRUE	NA	NA
TTL	rs13017673	2	112457071	G	C	0.104547	3.5122e-11	2683	-0.293124	0.044256	TRUE	NA	NA
TTN	rs16866538	2	178795185	A	G	0.05041	4.16898e-48	2440	-0.914518	0.062754	TRUE	NA	NA
TUB	rs2272384	11	8107476	T	C	0.086567	9.33208e-15	2680	-0.372207	0.048039	TRUE	NA	NA
TUBA1A	rs34022807	12	49211510	T	C	0.226253	2.49984e-09	2674	-0.19355	0.032467	TRUE	NA	NA
TUBA1B	rs11168910	12	49192707	C	T	0.677982	3.85761e-20	2607	0.268131	0.02917	TRUE	NA	NA
TUBA1C	rs10875922	12	49136062	A	G	0.660405	8.06795e-20	1677	-0.324314	0.035591	TRUE	NA	NA
TUBA3C	rs113511215	13	19262651	A	G	0.134647	4.04069e-17	2436	0.348031	0.041375	TRUE	NA	NA
TUBA3D	rs3817572	2	131498932	C	A	0.309169	5.39687e-17	2683	-0.244292	0.02916	TRUE	NA	NA
TUBA4A	rs9989854	2	219221558	C	T	0.110113	6.24899e-09	2393	-0.266415	0.045855	TRUE	NA	NA
TUBA8	rs9647302	22	18107076	G	A	0.347704	1.8917e-13	2679	-0.208922	0.028401	TRUE	NA	NA
TUBAL3	rs2398237	10	5289976	G	A	0.513319	9.4166e-17	2365	-0.238343	0.028675	TRUE	NA	NA
TUBB2A	rs9328145	6	3144674	A	G	0.682752	1.66645e-90	2435	-0.574949	0.0285	TRUE	NA	NA
TUBB2B	rs9328145	6	3144674	A	G	0.682752	4.52813e-11	2435	0.200989	0.030519	TRUE	NA	NA
TUBB6	rs4797663	18	12269520	T	C	0.818089	5.94297e-10	2438	0.228074	0.036834	TRUE	NA	NA
TUBB6	rs4073975	18	12279076	T	C	0.347006	3.20896e-27	2438	-0.317591	0.029389	TRUE	NA	NA
TUBE1	rs971531	6	112070330	A	C	0.287155	5.20129e-23	2678	-0.293028	0.029666	TRUE	NA	NA
TUBG1	rs2292750	17	42659763	C	T	0.471093	1.17208e-14	2681	-0.208874	0.02706	TRUE	NA	NA
TUBG2	rs5016637	17	42211278	C	T	0.173937	5.20474e-09	2682	-0.209054	0.035794	TRUE	NA	NA
TUBG2	rs2292750	17	42659763	C	T	0.471093	6.37835e-142	2681	0.623162	0.024569	TRUE	NA	NA
TUFT1	rs1539490	1	151570150	C	T	0.706003	5.40539e-28	2682	-0.321593	0.029319	TRUE	NA	NA
TULP1	rs12526404	6	35533171	A	T	0.082991	3.00791e-34	2681	0.587964	0.048183	TRUE	NA	NA
TULP3	rs758615	12	2922666	C	T	0.426355	1e-200	2675	-0.765952	0.023344	TRUE	NA	NA
TWSG1	rs72935229	18	9130450	C	T	0.086316	2.81678e-09	2682	0.287012	0.048303	TRUE	NA	NA
TWSG1	rs9676006	18	9386123	T	C	0.108598	1.58172e-41	2675	-0.573946	0.042517	TRUE	NA	NA
TXK	rs12512766	4	48177596	C	T	0.217302	1.28867e-18	2439	0.301	0.034178	TRUE	NA	NA
TXK	rs11723080	4	48328020	T	C	0.06209	1.31379e-28	2440	0.6422	0.057877	TRUE	NA	NA
TXN	rs7019117	9	110235671	T	G	0.483792	2.01638e-47	2437	-0.397875	0.027506	TRUE	NA	NA
TXN	rs1049927	9	110256475	C	T	0.128822	1.39293e-40	2682	-0.526441	0.039469	TRUE	NA	NA
TXNDC12	rs78788484	1	52564356	C	T	0.065396	1.74174e-21	2439	-0.541351	0.056868	TRUE	NA	NA
TXNRD2	rs7288061	22	19876716	T	C	0.146851	1.41508e-98	2683	-0.752814	0.035725	TRUE	NA	NA
TXNRD2	rs4333017	22	19930333	T	C	0.146346	5.53381e-11	2682	-0.251246	0.038324	TRUE	NA	NA
TXNRD3	rs73195843	3	126565798	T	C	0.031431	1.89201e-08	2243	-0.477691	0.084974	TRUE	NA	NA
TXNRD3	rs1716618	3	126616308	A	C	0.217801	4.19349e-17	2438	0.287563	0.034204	TRUE	NA	NA
TYK2	rs280497	19	10354011	G	A	0.526139	6.3463e-16	2678	0.218532	0.027038	TRUE	NA	NA
TYR	rs2118022	11	89582965	C	T	0.354355	2.77919e-09	2434	0.176835	0.029749	TRUE	NA	NA
TYRP1	rs7030485	9	12761820	A	G	0.598832	1.49055e-56	2226	0.459331	0.028987	TRUE	NA	NA
TYRP1	rs111716233	9	12784344	C	G	0.033991	2.99281e-09	2383	-0.470727	0.079354	TRUE	NA	NA
UBA2	rs7408956	19	34380345	G	A	0.182769	9.96886e-13	2629	0.25203	0.035343	TRUE	NA	NA
UBA6	rs6815097	4	67702605	T	G	0.243102	1.41057e-33	2682	-0.374348	0.030999	TRUE	NA	NA
UCHL1	rs13126903	4	41238589	C	A	0.177919	8.1392e-18	2681	0.302859	0.035226	TRUE	NA	NA
UCHL3	rs78114994	13	75467014	A	G	0.057196	3.5591e-11	2439	-0.404637	0.061111	TRUE	NA	NA
UCHL3	rs73223938	13	75505673	A	G	0.026814	6.70331e-15	2219	-0.714175	0.091679	TRUE	NA	NA
UCHL3	rs34580523	13	75532288	A	G	0.033776	1.39875e-19	2487	0.699085	0.077227	TRUE	NA	NA
UCHL3	rs7985480	13	75627328	T	C	0.258104	6.49688e-121	2437	0.691705	0.029583	TRUE	NA	NA
UCHL3	rs73225914	13	75660489	T	C	0.034702	4.73024e-08	2363	-0.431329	0.078981	TRUE	NA	NA
UCHL3	rs60560195	13	75853715	C	T	0.159082	1.01429e-09	2439	-0.237266	0.038851	TRUE	NA	NA
UCN3	rs7093186	10	5359383	C	G	0.221059	6.97173e-14	2436	0.255615	0.034135	TRUE	NA	NA
UGCG	rs10981147	9	111896527	T	C	0.249161	3.93421e-11	2681	0.206914	0.03132	TRUE	NA	NA
UGT2B17	rs62317908	4	68498945	C	A	0.425865	4.04008e-57	2428	0.439848	0.027614	TRUE	NA	NA
UGT2B7	rs72642938	4	69025294	A	G	0.125771	8.6131e-12	2433	0.292402	0.042824	TRUE	NA	NA
ULBP1	rs4283898	6	149930246	A	G	0.46925	1.72323e-09	2439	-0.1715	0.028479	TRUE	NA	NA
ULBP1	rs76968226	6	149966873	A	G	0.029303	8.6791e-12	2440	0.573988	0.084078	TRUE	NA	NA
ULBP1	rs6557225	6	149979592	T	C	0.170972	1.45113e-54	2439	-0.564269	0.036274	TRUE	NA	NA
ULBP1	rs9479332	6	149986043	C	T	0.420016	4.16459e-18	2438	0.247889	0.028578	TRUE	NA	NA
ULBP2	rs9322225	6	149863746	C	G	0.388723	6.0725e-58	2678	0.429615	0.026774	TRUE	NA	NA
ULBP2	rs10457856	6	149982980	C	T	0.506967	1.19543e-14	2440	-0.218297	0.02829	TRUE	NA	NA
ULK2	rs157404	17	19819473	C	G	0.405045	7.62819e-17	2438	0.239813	0.028765	TRUE	NA	NA
ULK4	rs73080727	3	41537586	C	T	0.065191	9.44163e-10	2439	0.352182	0.05756	TRUE	NA	NA
ULK4	rs1716653	3	41934106	C	A	0.175349	1e-200	2438	1.14172	0.029726	TRUE	NA	NA
UMPS	rs2055983	3	124761583	G	A	0.18524	2.68717e-121	2683	0.749867	0.032019	TRUE	NA	NA
UMPS	rs11710274	3	124775516	G	T	0.038204	8.20215e-19	2683	0.621758	0.070198	TRUE	NA	NA
UPK3A	rs2673088	22	45287365	C	T	0.242816	5.52697e-20	2436	0.300703	0.032852	TRUE	NA	NA
UPP1	rs7793905	7	48087597	T	C	0.443491	1.24956e-13	2681	-0.201677	0.027212	TRUE	NA	NA
UQCC3	rs113222038	11	62612555	T	C	0.278441	4.14389e-12	2681	-0.209337	0.030198	TRUE	NA	NA
USP47	rs72856306	11	11827322	C	T	0.181581	3.6834e-13	2682	-0.254881	0.035075	TRUE	NA	NA
UTP11	rs67631072	1	37996149	C	T	0.448713	5.21453e-11	2681	0.178819	0.02724	TRUE	NA	NA
UTS2	rs697674	1	7777818	G	C	0.142431	8.93902e-22	2682	0.368341	0.038415	TRUE	NA	NA
UTS2	rs161805	1	7915535	G	A	0.023316	1.54715e-15	2509	0.736589	0.092384	TRUE	NA	NA
UTS2B	rs9835640	3	191260202	C	T	0.33917	6.07058e-09	2313	-0.179278	0.030831	TRUE	NA	NA
UTS2B	rs2603670	3	191288435	C	A	0.377153	5.93137e-37	2438	0.363416	0.028616	TRUE	NA	NA
VAMP1	rs12316668	12	6473164	C	T	0.489552	1.71306e-75	2680	0.473398	0.025748	TRUE	NA	NA
VASH1	rs8003066	14	76744726	T	C	0.083436	4.50513e-08	2439	0.281479	0.05146	TRUE	NA	NA
VASH1	rs17104890	14	76806282	C	A	0.106783	2.24004e-08	2683	0.245767	0.043947	TRUE	NA	NA
VASN	rs4786485	16	4373367	T	C	0.20866	2.60732e-24	2679	-0.335607	0.032989	TRUE	NA	NA
VCL	rs34885185	10	74113407	T	C	0.616331	7.30718e-39	2682	0.355042	0.027228	TRUE	NA	NA
VDR	rs7296204	12	47853997	A	G	0.55653	5.83856e-11	2680	-0.178604	0.027277	TRUE	NA	NA
VEGFB	rs56271783	11	64237251	C	G	0.038606	7.85905e-18	2655	-0.604345	0.070259	TRUE	NA	NA
VIM	rs1707281	10	16968966	T	G	0.385972	1.06193e-32	2438	0.340561	0.028597	TRUE	NA	NA
VIM	rs973307	10	17204334	T	C	0.511485	6.46818e-17	2438	0.236047	0.028248	TRUE	NA	NA
VIPR1	rs377521	3	42503691	C	A	0.533582	7.73405e-34	2680	-0.323246	0.026658	TRUE	NA	NA
VIPR2	rs11761517	7	158740015	T	C	0.466627	1.21245e-10	2517	0.180398	0.028022	TRUE	NA	NA
VIPR2	rs118066386	7	159047208	T	C	0.02419	6.62468e-11	2005	-0.664055	0.10171	TRUE	NA	NA
VIPR2	rs62487877	7	159153279	A	C	0.364028	3.79438e-131	2438	0.650368	0.02669	TRUE	NA	NA
VIPR2	rs76582422	7	159259159	A	G	0.035073	2.87588e-12	2395	-0.543005	0.077754	TRUE	NA	NA
VIT	rs4670616	2	36803353	T	C	0.715429	1.54401e-37	2437	0.393466	0.030728	TRUE	NA	NA
VKORC1L1	rs365896	7	66045710	G	A	0.555888	5.5686e-25	2675	0.278542	0.026984	TRUE	NA	NA
VRK1	rs77710033	14	96820803	C	T	0.127358	2.9165e-87	2438	-0.789481	0.039871	TRUE	NA	NA
VRK2	rs55873931	2	57732152	T	C	0.080559	5.89047e-09	2433	0.304441	0.052311	TRUE	NA	NA
VSIG2	rs2075713	11	124748043	C	A	0.177227	1.89932e-55	2683	0.536682	0.034215	TRUE	NA	NA
VSIR	rs7072160	10	71709685	G	A	0.251025	3.6924e-20	2438	0.298607	0.032469	TRUE	NA	NA
VWA2	rs672785	10	114243294	C	T	0.428659	2.84004e-12	2439	0.200109	0.028647	TRUE	NA	NA
VWA2	rs12572135	10	114293241	T	C	0.071402	5.26668e-20	2682	-0.478211	0.052216	TRUE	NA	NA
VWA2	rs10749158	10	114293930	A	T	0.114137	4.80923e-14	2681	0.320322	0.0425	TRUE	NA	NA
VWC2	rs6965656	7	49013128	C	T	0.485185	6.03445e-10	2430	-0.176264	0.028478	TRUE	NA	NA
VWC2	rs481076	7	49778721	G	T	0.468648	8.52575e-11	2440	-0.184617	0.028442	TRUE	NA	NA
WDR1	rs6851536	4	10371342	T	C	0.65566	1.9931e-21	2438	-0.281322	0.029596	TRUE	NA	NA
WDR5	rs4744560	9	134128468	T	C	0.472347	3.45845e-34	2676	0.3249	0.02665	TRUE	NA	NA
WEE1	rs7937639	11	9565931	A	G	0.71452	6.14355e-10	2438	-0.194648	0.031462	TRUE	NA	NA
WEE2	rs9791994	7	141760290	G	A	0.487696	6.46647e-28	2682	0.292703	0.026725	TRUE	NA	NA
WFDC2	rs3092498	20	45427070	C	T	0.516586	1.44165e-29	2683	0.301386	0.026691	TRUE	NA	NA
WFDC2	rs2092368	20	45476152	T	C	0.207342	1.30445e-44	2438	-0.476191	0.033983	TRUE	NA	NA
WFDC2	rs73114833	20	45632509	T	C	0.05123	9.27418e-09	2440	0.370433	0.064496	TRUE	NA	NA
WIF1	rs12370064	12	64991472	C	G	0.49116	1.43268e-41	2432	0.373625	0.027663	TRUE	NA	NA
WNK1	rs11064565	12	838614	A	T	0.150859	3.03314e-09	2678	0.224911	0.037929	TRUE	NA	NA
WNT10B	rs2070940	12	48957710	G	C	0.442974	5.07531e-107	2683	-0.555938	0.025299	TRUE	NA	NA
WNT11	rs1357120	11	76238457	T	C	0.297663	6.64948e-10	2439	0.191848	0.031073	TRUE	NA	NA
WNT16	rs41281692	7	121136043	G	C	0.451416	5.83319e-25	2295	0.299184	0.028996	TRUE	NA	NA
WNT2	rs193577	7	117199691	T	C	0.656007	1.64622e-09	2439	0.180388	0.029918	TRUE	NA	NA
WNT2	rs10248393	7	117358122	T	C	0.347558	1.00007e-39	2437	-0.383308	0.02906	TRUE	NA	NA
WNT2B	rs12029985	1	112539161	C	G	0.206113	7.77686e-175	2683	0.835608	0.029642	TRUE	NA	NA
WNT2B	rs75248945	1	112567717	C	T	0.02701	9.43312e-13	2314	-0.64028	0.089693	TRUE	NA	NA
WNT3	rs9904865	17	46830897	C	T	0.344461	1e-200	2681	0.918272	0.022614	TRUE	NA	NA
WNT4	rs2143103	1	22103576	A	G	0.13777	1.18802e-19	2682	-0.353934	0.039022	TRUE	NA	NA
WNT5A	rs815436	3	55705407	C	T	0.617876	4.4078e-16	2439	-0.236289	0.029075	TRUE	NA	NA
WNT5B	rs7966046	12	1630480	C	G	0.202093	8.70645e-26	2437	0.366317	0.03489	TRUE	NA	NA
WNT7A	rs6769900	3	13782320	A	G	0.465369	6.15717e-39	2440	0.362159	0.027747	TRUE	NA	NA
WNT7A	rs79020924	3	13819460	G	A	0.210537	1.12871e-08	2439	0.199211	0.034887	TRUE	NA	NA
WNT8A	rs6871007	5	137930571	T	C	0.521594	3.42781e-19	2547	0.247283	0.027617	TRUE	NA	NA
WNT9A	rs76910708	1	227738445	T	C	0.180903	7.35545e-18	2681	0.301293	0.034997	TRUE	NA	NA
WNT9B	rs1443311	17	46857605	G	C	0.160821	1.48664e-16	2680	-0.303191	0.036717	TRUE	NA	NA
WT1	rs12272563	11	32487686	G	A	0.763134	1.44305e-23	2227	-0.344953	0.034477	TRUE	NA	NA
WT1	rs11031822	11	32495882	T	C	0.19155	7.82996e-48	2438	0.507259	0.034911	TRUE	NA	NA
XBP1	rs6005876	22	28779225	A	G	0.055146	2.9796e-35	2439	-0.753774	0.06084	TRUE	NA	NA
YES1	rs4474771	18	765688	A	G	0.177852	2.72195e-11	2682	-0.235895	0.035415	TRUE	NA	NA
YES1	rs7240974	18	812421	A	G	0.669613	2.60002e-42	2432	-0.400532	0.029383	TRUE	NA	NA
ZAP70	rs3474	2	97656271	A	G	0.267151	1.74634e-105	2682	0.620329	0.028438	TRUE	NA	NA
ZP3	rs73138038	7	76182980	C	T	0.020368	1.34525e-28	2013	1.20158	0.108312	TRUE	NA	NA
ZP3	rs9640578	7	76425572	C	G	0.666293	3.67175e-12	2676	-0.199656	0.02873	TRUE	NA	NA
ZP3	rs1799232	7	76623230	A	G	0.576686	1e-200	2432	0.772044	0.024435	TRUE	NA	NA
ZP3	rs2538352	7	76785366	T	C	0.14456	2.21641e-11	2307	-0.277434	0.041464	TRUE	NA	NA
ADORA3	rs3393	1	111499527	C	T	0.434016	4.42004e-09	2440	-0.168289	0.028681	TRUE	1	rs2032006
AGRN	rs9442612	1	1018572	G	A	0.439848	4.99178e-29	2502	-0.310792	0.027794	TRUE	0.829	rs3845291
AIMP1	rs115186370	4	106316532	C	G	0.044467	2.83493e-05	2440	-0.289686	0.069198	TRUE	1	rs578140600
APP	rs4817076	21	25981747	T	C	0.811594	0.0590207	1311	-0.094165	0.049874	TRUE	1	rs77853974
ATG4C	rs12096696	1	62755836	T	C	0.158467	2.14476e-07	2439	0.202234	0.038994	TRUE	1	rs12117272
ATP1B1	rs10494478	1	169372489	G	A	0.104377	3.36195e-07	2673	0.227118	0.044516	TRUE	1	rs10919153
C4B	rs6899983	6	31791154	C	A	0.02402	4.22921e-14	2040	0.761796	0.10085	TRUE	0.8649	rs139498574
CAMK4	rs62376847	5	111225009	G	A	0.259016	6.60855e-20	2440	-0.293479	0.032131	TRUE	0.9796	rs62376846
CASP1	rs546210	11	105022428	G	A	0.173298	5.1903e-09	2438	-0.219464	0.037573	TRUE	1	rs524048
CBLN3	rs6573880	14	24579647	C	T	0.098284	2.60483e-29	2681	0.503864	0.044829	TRUE	0.9584	rs35704637
CCL22	rs72778892	16	57427157	A	G	0.047945	0.003751	1679	-0.233522	0.08057	TRUE	0.9641	rs139227810
CDC42BPA	rs12406714	1	226989360	C	T	0.505777	1.58592e-08	2683	-0.153414	0.027143	TRUE	1	rs34267809
COL21A1	rs9349808	6	56281680	G	T	0.320139	6.27383e-06	2438	0.138078	0.030569	TRUE	0.9567	rs62411913
COL23A1	rs2913773	5	178312267	G	A	0.366995	1.99203e-07	2436	0.153718	0.029561	TRUE	0.9541	rs56007209
CSPG4	rs35254471	15	75697543	T	C	0.353413	8.73706e-09	2681	-0.163364	0.028393	TRUE	0.9388	rs35839559
CYP21A2	rs34135912	6	32622016	A	G	0.059908	0.0143548	1302	-0.201703	0.082386	TRUE	0.9649	rs9273165
CYP4A22	rs3886078	1	46940278	A	G	0.223042	9.76236e-06	2439	-0.151498	0.034257	TRUE	0.9659	rs12047326
CYP4F12	rs148240227	19	15455352	A	G	0.027021	1.72678e-08	2276	-0.511753	0.090779	TRUE	1	rs145067667
CYP4F3	rs148240227	19	15455352	A	G	0.027021	5.06384e-09	2276	-0.530334	0.090732	TRUE	1	rs145067667
DHFR2	rs139431863	3	94060750	C	G	0.033197	1.43214e-13	2440	0.584254	0.079025	TRUE	1	rs142557569
DIO1	rs10888818	1	53900006	A	G	0.204139	1.21413e-07	2682	-0.178314	0.033699	TRUE	0.9874	rs2284455
DNPEP	rs73991530	2	219399651	C	T	0.016622	3.78325e-05	752	0.821778	0.199444	TRUE	1	rs2271457
DSTYK	rs1172161	1	205237367	T	C	0.396346	2.24136e-28	2682	0.301609	0.0273	TRUE	1	rs1318186
DYRK1A	rs17814675	21	37419234	G	A	0.158683	1.79492e-08	2672	-0.209567	0.037219	TRUE	1	rs143156892
ENPP5	rs6900403	6	46118129	C	T	0.598844	7.77382e-25	2681	-0.281222	0.027328	TRUE	1	rs9472691
EPHA2	rs221050	1	16206308	A	G	0.264454	5.13177e-06	2681	-0.140631	0.030845	TRUE	1	rs221055
ESRRB	rs61979385	14	76372922	T	C	0.274385	1.0677e-09	2440	-0.19419	0.03184	TRUE	1	rs61979384
FFAR1	rs60182696	19	35357956	A	G	0.017919	1.50785e-05	865	0.775953	0.179306	TRUE	0.9536	rs61396797
FSTL4	rs2864675	5	133167613	T	G	0.757998	5.34568e-12	2438	0.228366	0.033115	TRUE	0.9689	rs6876153
GABRB2	rs252955	5	161284971	C	A	0.232376	0.0175049	2681	0.076744	0.032301	TRUE	1	rs367906650
GABRG1	rs2196882	4	46292046	T	G	0.420374	2.70254e-06	2675	0.129428	0.027584	TRUE	0.8411	rs2350774
GANC	rs1712407	15	42195101	C	T	0.086754	0.000346774	2680	-0.173195	0.048411	TRUE	1	rs28767320
GGT7	rs6579186	20	34694394	C	G	0.481322	3.4078e-09	2677	-0.160625	0.027176	TRUE	0.992	rs6059994
GHR	rs35167647	5	42627384	A	G	0.020734	7.45498e-11	2315	0.66548	0.102205	TRUE	0.9276	rs57624549
GPR149	rs113469042	3	154428068	A	C	0.021999	1.90673e-08	1591	0.672618	0.119677	TRUE	0.877	rs111421544
GPR153	rs74049515	1	6255065	A	G	0.017315	5.79238e-08	2339	-0.604286	0.111387	TRUE	0.8245	rs57772795
GPR75	rs12621225	2	53710040	T	C	0.439411	4.60182e-07	2682	0.138061	0.027381	TRUE	0.849	rs2543634
GRIN2A	rs2650428	16	10026166	T	G	0.158057	0.0297435	2439	-0.085225	0.039211	TRUE	0.9849	rs2454868
HDAC10	rs13058062	22	50245867	T	C	0.266084	7.56805e-30	2518	0.352957	0.031102	TRUE	0.8249	rs738334
HDAC10	rs13058062	22	50245867	T	C	0.266084	7.56805e-30	2518	0.352957	0.031102	TRUE	0.8062	rs5771280
HLA-B	rs9264219	6	31254137	C	T	0.324234	1.39471e-21	2546	-0.28071	0.029417	TRUE	0.9826	rs9264218
HLA-DRB5	rs34135912	6	32622016	A	G	0.059908	1.45063e-09	1302	-0.492687	0.081439	TRUE	0.9649	rs9273165
HSD17B1	rs592502	17	42546228	A	G	0.056488	1.65508e-08	2682	0.331878	0.058795	TRUE	0.9027	rs600233
HTR5A	rs753116	7	155086638	A	G	0.283557	1.81964e-11	2682	-0.201872	0.030041	TRUE	1	rs753118
IKBKE	rs41303982	1	206470213	T	C	0.020032	1.75133e-07	1847	0.608967	0.116572	TRUE	0.814	rs77859721
IL17RA	rs11089393	22	17022271	C	T	0.210471	1.27864e-20	2378	-0.325292	0.03494	TRUE	0.8574	rs3996123
KCNB1	rs238149	20	49234220	G	T	0.764355	3.77163e-05	2682	-0.132165	0.032071	TRUE	1	rs487639
KCNG3	rs77367395	2	42468739	G	A	0.316922	6.6432e-07	2417	0.152903	0.030756	TRUE	1	rs74782153
KCNJ3	rs2591131	2	154867880	A	G	0.192213	4.02345e-06	2440	-0.166757	0.036172	TRUE	0.9929	rs148360023
KCNK3	rs2384463	2	26719388	G	A	0.528327	4.60831e-26	2683	0.282937	0.026795	TRUE	0.996	rs56083993
KDM4C	rs10976083	9	7166791	T	G	0.182992	3.00746e-07	2440	-0.188652	0.036825	TRUE	0.9287	rs115172658
KLHL26	rs7256751	19	18628687	T	C	0.101082	1.40557e-09	2681	0.272454	0.044998	TRUE	1	rs8106194
LTBP3	rs10896004	11	65459008	A	G	0.202163	3.73775e-06	2681	0.15666	0.033869	TRUE	1	rs34512931
MAP2K5	rs12904476	15	67352544	T	C	0.757079	0.000110445	1554	-0.160948	0.041627	TRUE	0.8181	rs202063479
MAPK10	rs10002407	4	86022561	T	G	0.203395	0.00207398	1679	0.131648	0.042751	TRUE	1	rs28865277
MAPK12	rs13058062	22	50245867	T	C	0.266084	1e-200	2518	0.841673	0.02712	TRUE	0.8249	rs738334
MAPK12	rs13058062	22	50245867	T	C	0.266084	1e-200	2518	0.841673	0.02712	TRUE	0.8062	rs5771280
MCHR1	rs5995930	22	40723080	G	C	0.353704	1.33972e-10	2430	0.191074	0.02975	TRUE	0.8647	rs6002070
NMB	rs12912342	15	84704985	C	T	0.340477	1.45919e-06	2683	-0.138166	0.028684	TRUE	0.9775	rs62021222
NPY1R	rs9992504	4	163098463	C	T	0.777823	8.40933e-08	2435	0.183617	0.034269	TRUE	0.9786	rs143919499
OPRM1	rs505340	6	154130152	C	T	0.65191	5.52563e-12	2304	0.21095	0.030611	TRUE	1	rs507129
PGA3	rs11230633	11	61197989	C	T	0.354268	1.82524e-47	2683	-0.397819	0.027489	TRUE	0.9956	rs7938323
PI15	rs72665412	8	74340499	T	C	0.127511	2.38248e-08	2439	-0.238085	0.042655	TRUE	0.9467	rs111755261
PIM3	rs9616387	22	49919571	A	G	0.104027	1.05392e-07	2682	0.236559	0.04449	TRUE	0.918	rs28707249
PINK1	rs3121395	1	20643851	T	C	0.115772	3.77338e-13	2682	0.306962	0.042261	TRUE	1	rs3121681
PKMYT1	rs11860795	16	2989030	G	A	0.661875	3.08795e-52	2678	0.421464	0.027712	TRUE	0.978	rs12935188
PLA2G15	rs73612208	16	68172941	A	G	0.126119	1.89078e-07	2680	-0.213271	0.040937	TRUE	1	rs56097211
PRB2	rs3851581	12	10927168	C	T	0.571562	0.0120582	2683	0.069173	0.027554	TRUE	1	rs10845246
PROS1	rs12488200	3	93878823	G	A	0.798073	1.29569e-17	2439	0.300277	0.035144	TRUE	0.9937	rs9682677
PSMA2	rs74439056	7	42933514	C	T	0.096591	2.29074e-10	2552	-0.2981	0.047015	TRUE	1	rs55975427
PTH1R	rs114409151	3	47292161	G	A	0.018037	6.93191e-25	1885	1.22662	0.119071	TRUE	0.8339	rs111254836
PTPN12	rs111280173	7	77645352	T	C	0.017442	6.35443e-08	1634	0.716324	0.132443	TRUE	0.8871	rs112420704
RELN	rs2075043	7	103540425	G	A	0.047951	8.98707e-08	2440	-0.356099	0.066609	TRUE	0.9461	rs80224471
REV3L	rs174392	6	111597591	A	C	0.724087	1.05665e-08	2682	-0.173716	0.030363	TRUE	1	rs174393
S100A9	rs4845543	1	153412610	T	A	0.11127	4.99733e-17	2440	0.37639	0.044879	TRUE	1	rs61803116
SCARB1	rs7488127	12	124830961	T	C	0.568241	9.9179e-08	2286	-0.158111	0.029674	TRUE	0.9918	rs7487965
SCD5	rs12499494	4	82670388	A	G	0.099851	0.000326299	2679	-0.163356	0.045459	TRUE	0.9909	rs4345171
SCN1A	rs62177817	2	165932333	G	A	0.384472	0.416449	2679	-0.022817	0.028079	TRUE	0.9957	rs1897425
SCUBE3	rs2006184	6	35269138	A	G	0.803761	6.01905e-07	2632	-0.172383	0.034541	TRUE	0.8775	rs4713847
SLC15A2	rs1574036	3	121764407	G	A	0.616088	0.315112	2679	-0.028213	0.028085	TRUE	0.9103	rs74350857
SLC22A18	rs442042	11	2897311	A	G	0.432322	1.85632e-15	2438	-0.22691	0.02854	TRUE	0.9006	rs388190
SLC7A5	rs57590644	16	87897310	A	T	0.736541	1.19497e-07	2359	0.173943	0.032855	TRUE	0.9947	rs56232744
SLK	rs61863696	10	103973438	G	T	0.244125	4.8093e-10	2681	-0.196491	0.031564	TRUE	1	rs61863697
SOAT1	rs12754425	1	179417974	A	T	0.309274	0.0105754	2480	0.078432	0.030681	TRUE	0.9246	rs192686049
SRD5A3	rs2101474	4	55615880	A	G	0.019539	8.0355e-05	2124	0.435538	0.110449	TRUE	0.9514	rs10017514
STK38L	rs841605	12	27142896	G	T	0.421986	3.80822e-12	2679	0.190381	0.027416	TRUE	1	rs841611
SULF1	rs6472471	8	69619239	C	A	0.280878	2.356e-09	2437	0.18893	0.03164	TRUE	0.9713	rs12156361
TAFA1	rs1352851	3	68259072	T	C	0.264391	6.20865e-05	2432	-0.129779	0.032406	TRUE	0.9086	rs9713932
TDP1	rs59530820	14	90016193	C	T	0.028404	1.16005e-13	2306	0.650091	0.087598	TRUE	0.949	rs34274169
THBS3	rs822503	1	155887484	G	A	0.910592	0.122205	2634	-0.074597	0.048265	TRUE	1	rs2485471
TMED1	rs145427182	19	10850320	A	G	0.023985	5.07256e-07	2439	-0.467686	0.093099	TRUE	0.9267	rs140789286
TMED9	rs7708299	5	177641211	C	T	0.450056	0.0312183	2683	0.059062	0.027416	TRUE	0.9373	rs10075483
TMEM25	rs11216896	11	118559333	T	C	0.128081	9.3321e-08	2678	-0.217161	0.040672	TRUE	0.9659	rs112430997
TNFRSF14	rs3748825	1	2551831	C	T	0.49478	6.48276e-12	2682	0.185948	0.027072	TRUE	0.903	rs12042279
TPSAB1	rs3874639	16	1244821	A	G	0.494852	2.35279e-37	2428	-0.354854	0.027784	TRUE	0.9258	rs1060341
TRPV2	rs118038725	17	16206703	A	G	0.040812	3.59678e-10	2438	0.450252	0.071804	TRUE	0.9057	rs76200576
TUBA8	rs9618208	22	18136773	A	C	0.060962	5.51754e-05	2682	-0.229431	0.056895	TRUE	1	rs9618207
TYMP	rs131794	22	50533323	A	C	0.215511	5.07995e-15	2682	-0.256925	0.032834	TRUE	1	rs131795

### Sheet: Table S9
Table S9. Instrumental variable for gene expression in blood.
exposure	SNP	chr.exposure	pos.exposure	other_allele.exposure	effect_allele.exposure	beta.exposure	se.exposure	eaf.exposure	samplesize.exposure	pval.exposure	mr_keep.exposure	r2	original_snp
ABAT	rs8061644	16	8502961	G	C	0.136981	0.0236113	0.0680154	31569	6.57643e-09	TRUE	NA	NA
ABAT	rs9302869	16	8609991	T	C	-0.196035	0.0329803	0.966384	27371	2.7849e-09	TRUE	NA	NA
ABAT	rs1881352	16	8620471	A	C	0.168206	0.030666	0.960882	29846	4.13e-08	TRUE	NA	NA
ABAT	rs35449332	16	8634018	C	T	0.19511	0.0250514	0.0597768	31239	6.78578e-15	TRUE	NA	NA
ABAT	rs77635331	16	8691661	C	T	0.29689	0.0349764	0.0296904	29140	2.09846e-17	TRUE	NA	NA
ABAT	rs79502645	16	8696192	T	C	0.288333	0.0344368	0.0306631	29143	5.626e-17	TRUE	NA	NA
ABAT	rs72766421	16	8698840	T	G	0.270025	0.0398319	0.022773	27953	1.21004e-11	TRUE	NA	NA
ABAT	rs151312932	16	8728999	G	A	0.198365	0.0301618	0.0404557	27371	4.81282e-11	TRUE	NA	NA
ABAT	rs11864234	16	8753955	A	G	-0.556825	0.0147686	0.179922	31567	1e-200	TRUE	NA	NA
ABAT	rs1640971	16	8799333	C	T	-0.266157	0.0155616	0.173363	31234	1.39508e-65	TRUE	NA	NA
ABAT	rs7197673	16	8867423	A	T	0.406726	0.0282949	0.0456955	31489	7.49204e-47	TRUE	NA	NA
ABAT	rs7197153	16	8891202	C	G	0.124725	0.0190948	0.89133	31568	6.48933e-11	TRUE	NA	NA
ABCA13	rs60189113	7	48332015	C	T	-0.0786055	0.0125266	0.342267	31566	3.49189e-10	TRUE	NA	NA
ABCA13	rs6583456	7	48624749	A	T	0.12065	0.0150122	0.194164	31568	9.22147e-16	TRUE	NA	NA
ABCB1	rs11763872	7	87217215	T	C	0.119618	0.0118686	0.517969	31136	6.88335e-24	TRUE	NA	NA
ABCB1	rs79726764	7	87452371	A	T	0.287656	0.0237648	0.0665	31441	1.00346e-33	TRUE	NA	NA
ABCB4	rs17608771	7	86551401	A	G	0.112126	0.0202083	0.0957142	29131	2.88297e-08	TRUE	NA	NA
ABCB4	rs111778381	7	86677653	G	A	-0.158719	0.0239753	0.065759	30159	3.58674e-11	TRUE	NA	NA
ABCB4	rs45493392	7	87079880	A	G	-0.344006	0.0156794	0.16734	31569	1.07895e-106	TRUE	NA	NA
ABCB4	rs76331237	7	87089058	A	G	-0.431484	0.049473	0.0146087	20956	2.74284e-18	TRUE	NA	NA
ABCB8	rs11975690	7	150727984	A	G	-0.134584	0.0121466	0.390553	23651	1.56856e-28	TRUE	NA	NA
ABCC1	rs504348	16	16043174	C	G	0.394085	0.0156851	0.834932	29783	2.66686e-139	TRUE	NA	NA
ABCC1	rs45603037	16	16109534	C	T	-0.209616	0.0347812	0.0301137	29084	1.6724e-09	TRUE	NA	NA
ABCC1	rs246241	16	16117683	T	G	-0.186073	0.019179	0.892856	31684	2.9621e-22	TRUE	NA	NA
ABCC1	rs246230	16	16132880	C	T	-0.199098	0.0172218	0.137115	31684	6.49531e-31	TRUE	NA	NA
ABCC1	rs4780594	16	16207088	T	C	0.197143	0.0269686	0.0511361	31172	2.67116e-13	TRUE	NA	NA
ABCC1	rs129081	16	16235939	G	C	-0.18838	0.0119983	0.409675	31297	1.49348e-55	TRUE	NA	NA
ABCC1	rs4780599	16	16290377	C	T	-0.0741037	0.0132539	0.720891	30746	2.25772e-08	TRUE	NA	NA
ABCC10	rs7692	6	43304007	C	A	-0.114307	0.0129052	0.303837	31683	8.17523e-19	TRUE	NA	NA
ABCC10	rs1214749	6	43418733	G	A	0.13511	0.0130332	0.292545	31676	3.52533e-25	TRUE	NA	NA
ABCC4	rs4148482	13	95845631	T	C	0.488711	0.0122233	0.692431	31258	1e-200	TRUE	NA	NA
ABCC4	rs138059552	13	95846843	G	A	0.29678	0.045163	0.0176246	28071	4.99114e-11	TRUE	NA	NA
ABCC4	rs142554904	13	95867088	C	T	0.324859	0.0468218	0.0163713	13556	3.971e-12	TRUE	NA	NA
ABCC4	rs117147431	13	95884191	C	T	0.57535	0.0478745	0.0155404	19296	2.86484e-33	TRUE	NA	NA
ABCC4	rs9524858	13	95892356	A	G	-0.303646	0.0122762	0.342795	31145	4.53942e-135	TRUE	NA	NA
ABCC4	rs35409516	13	95913177	C	T	-0.325019	0.0417778	0.0206345	27667	7.2644e-15	TRUE	NA	NA
ABCC4	rs871051	13	95950210	T	G	-0.245047	0.0302792	0.959937	30872	5.83042e-16	TRUE	NA	NA
ABCC4	rs138952535	13	95961526	G	A	-0.38447	0.0486493	0.0151301	12841	2.7227e-15	TRUE	NA	NA
ABCC4	rs2993587	13	95962878	C	T	-0.155264	0.0208571	0.089039	31145	9.75439e-14	TRUE	NA	NA
ABCC4	rs79528179	13	95982088	C	A	0.348262	0.0473645	0.0159853	29839	1.94089e-13	TRUE	NA	NA
ABCC4	rs1933665	13	96007919	A	T	0.148708	0.0133674	0.268742	31143	9.52357e-29	TRUE	NA	NA
ABCC5	rs7433067	3	183151795	A	G	-0.115249	0.0146966	0.794459	30902	4.4412e-15	TRUE	NA	NA
ABCC5	rs59531931	3	183200002	A	G	-0.122063	0.018749	0.113308	31556	7.48514e-11	TRUE	NA	NA
ABCC5	rs28705234	3	183341657	A	T	0.348115	0.0410808	0.021339	26538	2.3752e-17	TRUE	NA	NA
ABCC5	rs263012	3	183498922	A	C	-0.46868	0.0112321	0.507229	31566	1e-200	TRUE	NA	NA
ABCC5	rs75885216	3	183568694	C	T	-0.446396	0.0347983	0.0298043	28226	1.13972e-37	TRUE	NA	NA
ABCC5	rs115506977	3	183639786	G	A	-0.249594	0.04575	0.0171838	26054	4.87528e-08	TRUE	NA	NA
ABCC5	rs116432568	3	183642044	G	A	0.52836	0.044474	0.018058	25786	1.50383e-32	TRUE	NA	NA
ABCC5	rs143126421	3	183653159	G	A	-0.779155	0.0164948	0.129087	31228	1e-200	TRUE	NA	NA
ABCC5	rs114925618	3	183679926	C	T	-0.665102	0.0478542	0.0154999	24688	6.45952e-44	TRUE	NA	NA
ABCC5	rs56843723	3	183735644	G	A	0.609132	0.0350414	0.0290903	28588	1.10994e-67	TRUE	NA	NA
ABCC5	rs12493550	3	183752773	G	A	0.635651	0.0246155	0.0593464	31176	4.89779e-147	TRUE	NA	NA
ABCC5	rs55684978	3	183755964	C	T	0.59583	0.0480097	0.015441	21039	2.28929e-35	TRUE	NA	NA
ABCC5	rs116122075	3	183797386	G	A	0.350461	0.0290822	0.0433339	28267	1.92531e-33	TRUE	NA	NA
ABCC5	rs73183461	3	183810178	G	T	-0.570785	0.0466717	0.0163594	24116	2.15477e-34	TRUE	NA	NA
ABCC5	rs142731603	3	183990948	G	A	-0.190062	0.0314074	0.037202	29442	1.4341e-09	TRUE	NA	NA
ABCC5	rs116731467	3	183993361	G	A	-0.291451	0.0376829	0.0254904	29084	1.03896e-14	TRUE	NA	NA
ABCC5	rs843372	3	183996213	C	T	-0.276338	0.013664	0.756153	31483	6.04366e-91	TRUE	NA	NA
ABCC5	rs60496486	3	184021626	C	T	-0.337616	0.0361659	0.0276827	26984	1.00809e-20	TRUE	NA	NA
ABCC5	rs112713154	3	184124671	T	C	0.0784404	0.0132003	0.282708	30902	2.81222e-09	TRUE	NA	NA
ABCC6	rs212084	16	16229207	C	T	-0.112449	0.0120043	0.424494	31254	7.41993e-21	TRUE	NA	NA
ABCC6	rs2007413	16	16308675	C	T	-0.365897	0.0168801	0.139881	26997	3.42768e-104	TRUE	NA	NA
ABCG2	rs2725248	4	89068007	C	A	0.220896	0.0132138	0.725965	31568	9.822e-63	TRUE	NA	NA
ABCG2	rs75188535	4	89140175	G	A	-0.275851	0.0492723	0.014777	19963	2.16088e-08	TRUE	NA	NA
ABCG2	rs36111742	4	89152718	A	G	0.592708	0.0170098	0.129505	31684	1e-200	TRUE	NA	NA
ABCG2	rs7660693	4	89228383	T	C	-0.0779217	0.0118856	0.497501	31684	5.53478e-11	TRUE	NA	NA
ABHD12	rs34400168	20	25187073	A	G	-0.253838	0.0298275	0.0413199	30333	1.7334e-17	TRUE	NA	NA
ABHD12	rs12625157	20	25345549	G	A	0.283417	0.0132875	0.264135	31355	6.0256e-101	TRUE	NA	NA
ABHD16A	rs150043706	6	31578465	G	A	0.255609	0.0436662	0.0188898	8339	4.81039e-09	TRUE	NA	NA
ABI3BP	rs7634500	3	100539676	G	C	-0.129378	0.0122457	0.374981	29311	4.32016e-26	TRUE	NA	NA
ABL2	rs72709461	1	179103834	T	C	0.271695	0.0186771	0.112764	31013	6.10239e-48	TRUE	NA	NA
ABL2	rs17277610	1	179220830	C	A	-0.181599	0.0321438	0.0354647	29618	1.60631e-08	TRUE	NA	NA
ABL2	rs61310274	1	179562740	G	C	0.0814496	0.0124854	0.34689	31084	6.87385e-11	TRUE	NA	NA
ACACB	rs142249742	12	109346986	A	G	0.110027	0.0179639	0.12514	30902	9.07988e-10	TRUE	NA	NA
ACACB	rs148498511	12	109361866	A	C	0.311432	0.0396648	0.0229439	27739	4.11434e-15	TRUE	NA	NA
ACACB	rs61935539	12	109500861	A	G	0.182237	0.0239783	0.0656719	25213	2.96142e-14	TRUE	NA	NA
ACACB	rs77282593	12	109528198	C	T	0.278754	0.028365	0.0458285	29143	8.58025e-23	TRUE	NA	NA
ACACB	rs7300609	12	109531947	T	A	-0.719613	0.0138294	0.192438	31564	1e-200	TRUE	NA	NA
ACACB	rs2003590	12	109580664	G	A	-0.366314	0.0219388	0.0783035	31683	1.37373e-62	TRUE	NA	NA
ACACB	rs73197467	12	109581723	G	A	0.306432	0.0295359	0.0420683	29143	3.22924e-25	TRUE	NA	NA
ACACB	rs2284684	12	109686945	A	G	-0.353145	0.0151117	0.817269	31562	8.8308e-121	TRUE	NA	NA
ACACB	rs142266970	12	109759080	A	G	-0.318626	0.0477492	0.0157354	15974	2.50611e-11	TRUE	NA	NA
ACACB	rs117983234	12	109813103	G	A	-0.307958	0.0404883	0.0220047	30774	2.82293e-14	TRUE	NA	NA
ACACB	rs12831657	12	109979267	T	C	-0.188789	0.0161528	0.160096	31684	1.47163e-31	TRUE	NA	NA
ACACB	rs1344540	12	110161209	G	A	0.0919573	0.0120382	0.41895	31682	2.19584e-14	TRUE	NA	NA
ACKR1	rs12075	1	159175354	G	A	0.363079	0.0115718	0.552054	26223	1e-200	TRUE	NA	NA
ACKR1	rs71632665	1	159403543	C	T	0.219603	0.0393505	0.0233724	23147	2.3969e-08	TRUE	NA	NA
ACKR3	rs13409594	2	237446978	A	G	-0.424528	0.0240699	0.0639079	26280	1.27174e-69	TRUE	NA	NA
ACKR3	rs2317643	2	237464991	T	C	-0.167426	0.0227824	0.0733711	25446	1.9971e-13	TRUE	NA	NA
ACP1	rs300753	2	209622	C	T	-0.17415	0.0118714	0.549213	31470	1.00949e-48	TRUE	NA	NA
ACP2	rs34874765	11	46565407	G	A	-0.544288	0.0424631	0.0198121	25505	1.30017e-37	TRUE	NA	NA
ACP2	rs4603265	11	46708196	C	T	-0.643048	0.0159863	0.145535	31353	1e-200	TRUE	NA	NA
ACP2	rs78301405	11	46712123	T	G	0.222883	0.0388237	0.0240238	27526	9.42302e-09	TRUE	NA	NA
ACP2	rs146218162	11	46785693	A	G	-0.334838	0.0466992	0.016455	25250	7.48859e-13	TRUE	NA	NA
ACP2	rs116964683	11	47104589	C	T	0.293952	0.031584	0.036636	25824	1.31735e-20	TRUE	NA	NA
ACP2	rs75912046	11	47180444	T	C	-0.174496	0.0265027	0.0530973	28252	4.57299e-11	TRUE	NA	NA
ACP2	rs181443960	11	47283884	C	T	-0.639803	0.0271715	0.0485209	28253	1.34586e-122	TRUE	NA	NA
ACP2	rs147157127	11	47285396	C	T	0.281366	0.0462082	0.01683	22211	1.13621e-09	TRUE	NA	NA
ACP2	rs140025272	11	47328213	T	C	0.265628	0.0392048	0.0235255	24648	1.24222e-11	TRUE	NA	NA
ACP2	rs55957907	11	47397005	G	A	0.21034	0.0381217	0.0249448	24785	3.44049e-08	TRUE	NA	NA
ACP2	rs116996852	11	47763421	T	G	-0.333502	0.043754	0.0187803	12290	2.49402e-14	TRUE	NA	NA
ACP3	rs11720820	3	131790585	C	T	-0.098363	0.0130412	0.706281	31568	4.61424e-14	TRUE	NA	NA
ACP3	rs9861105	3	131869105	A	G	-0.33946	0.0513936	0.0135537	14461	3.97009e-11	TRUE	NA	NA
ACP3	rs56192118	3	131874539	G	A	-0.839541	0.0181298	0.104473	30876	1e-200	TRUE	NA	NA
ACP3	rs972774	3	132063914	A	T	-0.459161	0.0114824	0.5931	31670	1e-200	TRUE	NA	NA
ACP3	rs16839210	3	132123768	G	C	0.207513	0.035764	0.0284376	29831	6.54501e-09	TRUE	NA	NA
ACP3	rs62291498	3	132332329	A	G	0.236491	0.029203	0.0432123	31063	5.57828e-16	TRUE	NA	NA
ACP3	rs149695844	3	132370792	C	T	0.408175	0.0494309	0.0146422	20544	1.48868e-16	TRUE	NA	NA
ACP3	rs75325275	3	132673289	C	A	-0.204062	0.0313647	0.0372917	31180	7.70726e-11	TRUE	NA	NA
ACP3	rs766034	3	132820411	G	A	-0.294873	0.0381807	0.0248132	30505	1.13449e-14	TRUE	NA	NA
ACP3	rs57848251	3	132911511	G	C	-0.12013	0.0140361	0.233304	31564	1.14051e-17	TRUE	NA	NA
ACP5	rs178418	19	11447031	A	C	0.117361	0.012133	0.395342	30688	3.93459e-22	TRUE	NA	NA
ACP5	rs311779	19	11571090	A	G	-0.155524	0.0237969	0.0668309	30433	6.33578e-11	TRUE	NA	NA
ACP5	rs117507076	19	11645347	C	T	-0.425902	0.0470231	0.0161897	23731	1.33598e-19	TRUE	NA	NA
ACP5	rs4804604	19	11680634	A	C	0.567238	0.0110943	0.584693	29863	1e-200	TRUE	NA	NA
ACP5	rs143186713	19	11741283	A	G	0.306332	0.040634	0.0218453	21249	4.75007e-14	TRUE	NA	NA
ACP5	rs13345223	19	11777889	T	C	0.304683	0.0121874	0.352949	31141	6.18016e-138	TRUE	NA	NA
ACP5	rs73498702	19	11813181	T	C	0.550282	0.0137392	0.214531	31018	1e-200	TRUE	NA	NA
ACP5	rs140637033	19	11888067	A	G	-0.259795	0.0451519	0.0176462	18405	8.71565e-09	TRUE	NA	NA
ACP5	rs400106	19	11943697	G	A	0.237342	0.023003	0.928434	29258	5.84252e-25	TRUE	NA	NA
ACP5	rs56264987	19	12376745	G	A	-0.211411	0.0263605	0.0536221	29170	1.05755e-15	TRUE	NA	NA
ACP5	rs78329819	19	12422006	C	T	-0.150784	0.020244	0.0951516	31014	9.44713e-14	TRUE	NA	NA
ACP6	rs77245299	1	147067648	T	G	-0.864012	0.0396712	0.0222723	13433	3.63915e-105	TRUE	NA	NA
ACP6	rs2236570	1	147093887	G	A	-0.46537	0.012274	0.308693	14263	1e-200	TRUE	NA	NA
ACP6	rs79495255	1	147141696	C	T	-0.514681	0.0446431	0.0179295	14262	9.44496e-31	TRUE	NA	NA
ACP6	rs60322015	1	147163628	A	T	0.293025	0.0371308	0.0262706	8783	2.98332e-15	TRUE	NA	NA
ACP6	rs79372002	1	147169202	G	T	0.140338	0.0216953	0.0817139	12592	9.89236e-11	TRUE	NA	NA
ACP6	rs146552790	1	147224231	T	C	-0.328577	0.0482542	0.0154005	13753	9.80167e-12	TRUE	NA	NA
ACP6	rs186839331	1	147236727	A	C	0.223158	0.0358475	0.0282908	13925	4.80939e-10	TRUE	NA	NA
ACP6	rs61498614	1	147255017	C	T	-0.325893	0.030375	0.0396555	14263	7.42335e-27	TRUE	NA	NA
ACP6	rs143737455	1	147331332	A	G	0.237451	0.0385497	0.0243666	13556	7.2929e-10	TRUE	NA	NA
ACRBP	rs12321102	12	6755194	C	T	-0.319929	0.0328543	0.0337366	31115	2.08018e-22	TRUE	NA	NA
ACTN1	rs12586591	14	69345647	C	T	0.141359	0.0144784	0.213386	31470	1.61622e-22	TRUE	NA	NA
ACTN1	rs1275193	14	69466699	C	A	0.158963	0.012052	0.404639	31355	1.00716e-39	TRUE	NA	NA
ACTN4	rs11880532	19	38859043	T	C	-0.108435	0.0186261	0.115111	31684	5.8217e-09	TRUE	NA	NA
ACTN4	rs34105297	19	39184669	C	G	-0.426585	0.0240787	0.0638446	31569	3.13329e-70	TRUE	NA	NA
ACTN4	rs4511650	19	39253847	G	A	0.079514	0.0120877	0.408888	29468	4.7687e-11	TRUE	NA	NA
ACVR1	rs16842215	2	158724552	T	G	0.340313	0.0263604	0.0532151	31684	3.96369e-38	TRUE	NA	NA
ACVR1	rs144321421	2	158742322	C	G	-0.253664	0.0322745	0.0350904	28372	3.84769e-15	TRUE	NA	NA
ACVR1	rs35160507	2	158752065	C	T	-0.456781	0.0220898	0.076279	31229	5.39883e-95	TRUE	NA	NA
ACVR1B	rs11612312	12	52349088	T	C	0.273322	0.0146707	0.20106	31470	1.8218e-77	TRUE	NA	NA
ACVR1C	rs10164853	2	158481992	A	G	0.224608	0.0220064	0.0788237	23191	1.85609e-24	TRUE	NA	NA
ACVR2A	rs72618867	2	147996313	T	C	-0.284265	0.0391011	0.0236418	31006	3.58922e-13	TRUE	NA	NA
ACVR2A	rs17675734	2	148379965	A	C	-0.0850115	0.0149424	0.197165	31315	1.27491e-08	TRUE	NA	NA
ACVR2A	rs11886876	2	148783807	G	A	0.347574	0.0123614	0.325428	31643	5.99791e-174	TRUE	NA	NA
ACVR2B	rs156265	3	38170810	C	G	-0.110713	0.0163842	0.155809	14252	1.40475e-11	TRUE	NA	NA
ACVR2B	rs78906313	3	38394550	A	G	0.182536	0.032429	0.0348209	14261	1.81468e-08	TRUE	NA	NA
ACVR2B	rs182022	3	38404110	G	A	0.209502	0.0266261	0.947496	14262	3.5917e-15	TRUE	NA	NA
ACVR2B	rs7372545	3	38507570	T	G	-0.413232	0.012272	0.679659	14260	1e-200	TRUE	NA	NA
ACVR2B	rs6772948	3	38615316	C	T	0.0971818	0.0165146	0.152963	14259	3.99503e-09	TRUE	NA	NA
ACVRL1	rs145796126	12	51955981	C	T	0.112324	0.0153531	0.183314	24998	2.55859e-13	TRUE	NA	NA
ACVRL1	rs706829	12	52277209	A	G	0.111219	0.0124587	0.348123	24994	4.38531e-19	TRUE	NA	NA
ACVRL1	rs7978526	12	52292037	A	G	0.0949807	0.0156931	0.173604	25001	1.42699e-09	TRUE	NA	NA
ACVRL1	rs2293092	12	52317075	G	A	-0.560205	0.0160694	0.148296	25447	1e-200	TRUE	NA	NA
ADA2	rs2401072	22	17655898	A	T	0.123744	0.0120166	0.580698	31185	7.19449e-25	TRUE	NA	NA
ADA2	rs5748952	22	17697781	A	C	0.504093	0.011364	0.403773	31300	1e-200	TRUE	NA	NA
ADAM10	rs2099190	15	58752890	C	A	0.104998	0.0118729	0.490323	31644	9.2683e-19	TRUE	NA	NA
ADAM10	rs7161799	15	58770523	C	T	0.941793	0.0212646	0.0743006	31199	1e-200	TRUE	NA	NA
ADAM10	rs75112899	15	58892098	T	A	-0.275245	0.0383264	0.0246343	28417	6.88018e-13	TRUE	NA	NA
ADAM10	rs28734088	15	58957827	C	T	0.257086	0.016566	0.149163	28040	2.58821e-54	TRUE	NA	NA
ADAM12	rs4962480	10	127388282	T	G	-0.072648	0.0123601	0.636739	31684	4.16256e-09	TRUE	NA	NA
ADAM17	rs2276337	2	9621683	G	A	0.370595	0.0115975	0.566338	31528	1e-200	TRUE	NA	NA
ADAM17	rs62119426	2	9738884	C	T	0.319142	0.0311318	0.0377006	29093	1.16869e-24	TRUE	NA	NA
ADAM23	rs114340522	2	206850862	G	C	0.14516	0.0257234	0.0566196	31018	1.67109e-08	TRUE	NA	NA
ADAM23	rs34623722	2	207371698	A	G	-0.138449	0.0216817	0.0818326	31348	1.7073e-10	TRUE	NA	NA
ADAM23	rs10497883	2	207459077	G	A	-0.188927	0.0146162	0.793472	31470	3.21959e-38	TRUE	NA	NA
ADAM23	rs16838595	2	207560889	G	T	-0.119651	0.0155605	0.177027	31470	1.47843e-14	TRUE	NA	NA
ADAM28	rs17051819	8	24133535	G	A	-0.263186	0.0150523	0.188602	31684	1.87068e-68	TRUE	NA	NA
ADAM28	rs144492367	8	24137706	T	C	0.380286	0.0441459	0.0184207	26084	7.04369e-18	TRUE	NA	NA
ADAM28	rs892587	8	24214935	C	A	-0.287866	0.0120271	0.378908	31559	1.33045e-126	TRUE	NA	NA
ADAM9	rs10093975	8	38855847	T	C	-0.233181	0.0118651	0.428708	31684	5.47142e-86	TRUE	NA	NA
ADAM9	rs6474527	8	38938365	G	C	-0.0895657	0.012439	0.647984	31017	6.01174e-13	TRUE	NA	NA
ADAMDEC1	rs2006856	8	24108523	G	A	-0.237054	0.0407569	0.0217468	25389	6.01284e-09	TRUE	NA	NA
ADAMDEC1	rs4559243	8	24221015	A	G	0.286663	0.0116981	0.541339	26569	1.30617e-132	TRUE	NA	NA
ADAMTS17	rs2573644	15	100471108	C	T	-0.191981	0.0119861	0.411473	14263	9.72299e-58	TRUE	NA	NA
ADAMTS17	rs2727184	15	100575818	T	C	-0.145753	0.0213839	0.0843227	14263	9.36052e-12	TRUE	NA	NA
ADAMTS17	rs143590720	15	100739798	C	T	0.302559	0.0403418	0.0221712	11490	6.39146e-14	TRUE	NA	NA
ADAMTS17	rs4965602	15	100769860	A	G	0.142872	0.0135156	0.740013	14263	4.06163e-26	TRUE	NA	NA
ADAMTS17	rs12324075	15	100872747	C	T	-0.126932	0.014075	0.231275	14263	1.90853e-19	TRUE	NA	NA
ADAMTS2	rs255027	5	178774860	A	G	0.20323	0.0120348	0.601326	22324	5.6079e-64	TRUE	NA	NA
ADAMTS2	rs72648847	5	178933177	C	T	0.205897	0.033243	0.0330607	23472	5.88044e-10	TRUE	NA	NA
ADAMTS4	rs112803994	1	161174935	G	T	-0.16919	0.0289441	0.0441286	14261	5.05347e-09	TRUE	NA	NA
ADAMTS6	rs171531	5	64788843	G	A	-0.335501	0.0119142	0.61715	23726	1.8281e-174	TRUE	NA	NA
ADAMTS8	rs747250	11	130271678	T	G	-0.0917842	0.0118936	0.474775	28826	1.18905e-14	TRUE	NA	NA
ADAMTSL4	rs72700822	1	150524878	G	A	-1.05054	0.0308293	0.0357125	20469	1e-200	TRUE	NA	NA
ADAMTSL4	rs72992015	1	150842696	C	T	0.188	0.0150524	0.191185	26490	8.50746e-36	TRUE	NA	NA
ADGRE2	rs11667415	19	14582911	G	T	-0.0883971	0.0139511	0.238244	23491	2.35201e-10	TRUE	NA	NA
ADGRE2	rs141516375	19	14601513	T	C	0.203351	0.0369152	0.0266487	21436	3.6211e-08	TRUE	NA	NA
ADGRE2	rs7250789	19	14616170	C	G	-0.150077	0.017648	0.869924	28050	1.83485e-17	TRUE	NA	NA
ADGRE2	rs117990417	19	14693814	C	T	0.482886	0.0447469	0.0178659	17333	3.78007e-27	TRUE	NA	NA
ADGRE2	rs8102999	19	14752608	C	T	0.505649	0.0133732	0.764854	31348	1e-200	TRUE	NA	NA
ADGRE2	rs149103815	19	14798499	C	T	0.367745	0.0486866	0.0151123	28268	4.24717e-14	TRUE	NA	NA
ADGRE2	rs73002259	19	14846345	T	C	-0.369884	0.0419864	0.0204005	25099	1.25603e-18	TRUE	NA	NA
ADGRE2	rs142401933	19	14855165	G	A	-0.627138	0.0467274	0.0162843	25647	4.54255e-41	TRUE	NA	NA
ADGRE2	rs116899839	19	14894400	G	A	-0.701488	0.0471798	0.015922	23854	5.28567e-50	TRUE	NA	NA
ADGRE2	rs1860031	19	14895415	A	G	-0.594817	0.0140968	0.197164	31553	1e-200	TRUE	NA	NA
ADGRE2	rs141050203	19	14921123	G	A	0.468693	0.0371577	0.0260487	24385	1.78156e-36	TRUE	NA	NA
ADGRE2	rs141897827	19	14922708	C	T	0.662923	0.0412281	0.0209023	27130	3.56944e-58	TRUE	NA	NA
ADGRE2	rs12979789	19	14951492	A	G	-0.267795	0.0158609	0.165371	31567	5.90065e-64	TRUE	NA	NA
ADGRE2	rs117412333	19	15037242	G	A	-0.301881	0.0436755	0.0188632	29143	4.77859e-12	TRUE	NA	NA
ADGRE2	rs147579087	19	15075281	A	C	-0.39165	0.0468553	0.016322	21372	6.33578e-17	TRUE	NA	NA
ADGRE2	rs73011399	19	15079078	T	C	0.098658	0.0139948	0.23586	31684	1.7968e-12	TRUE	NA	NA
ADGRE2	rs8101836	19	15134322	C	A	-0.176778	0.0321877	0.0353688	31228	3.96963e-08	TRUE	NA	NA
ADGRE2	rs62115009	19	15170345	C	T	-0.173662	0.0211075	0.0866348	31225	1.90985e-16	TRUE	NA	NA
ADGRE3	rs77413758	19	14697954	C	T	0.210404	0.025344	0.0582773	31355	1.02542e-16	TRUE	NA	NA
ADGRE3	rs10421327	19	14716909	T	C	-0.0973451	0.0157646	0.828404	31470	6.62476e-10	TRUE	NA	NA
ADGRE3	rs8105206	19	14773228	T	C	-0.188184	0.0130485	0.287937	31346	3.7627e-47	TRUE	NA	NA
ADGRE3	rs148423799	19	14920391	G	A	0.214874	0.0245741	0.0622133	31021	2.25424e-18	TRUE	NA	NA
ADGRE5	rs8112107	19	14404588	C	T	0.0850608	0.0153867	0.817334	29778	3.23162e-08	TRUE	NA	NA
ADGRE5	rs62122578	19	14493302	G	A	0.172072	0.013874	0.23932	22839	2.5363e-35	TRUE	NA	NA
ADGRG1	rs2279874	16	57610783	G	A	-0.343981	0.0299325	0.0408382	28197	1.4471e-30	TRUE	NA	NA
ADGRG1	rs6499893	16	57617696	G	C	-0.0830775	0.0132475	0.27929	31022	3.58278e-10	TRUE	NA	NA
ADGRG1	rs12448530	16	57664983	T	G	0.115917	0.0147014	0.205346	31141	3.15573e-15	TRUE	NA	NA
ADGRG1	rs13330486	16	57678291	T	C	0.0841277	0.0123046	0.370365	26518	8.08723e-12	TRUE	NA	NA
ADGRG1	rs8059267	16	57680860	T	C	0.266861	0.011896	0.40889	27054	1.88365e-111	TRUE	NA	NA
ADGRG3	rs13330486	16	57678291	T	C	0.0946434	0.0122992	0.370365	26732	1.41482e-14	TRUE	NA	NA
ADGRG3	rs74530452	16	57701036	C	T	-0.216749	0.0303984	0.0397792	26003	1.00069e-12	TRUE	NA	NA
ADGRG3	rs62039891	16	57702274	G	T	-0.281864	0.0211727	0.0853193	23160	1.95569e-40	TRUE	NA	NA
ADGRG3	rs727216	16	57718783	C	G	0.469479	0.0135865	0.229688	27279	1e-200	TRUE	NA	NA
ADH5	rs7683704	4	100004226	C	T	0.439362	0.0205176	0.0895108	31569	9.93116e-102	TRUE	NA	NA
ADH5	rs3762894	4	100066084	T	C	-0.126961	0.0155247	0.177947	31684	2.88138e-16	TRUE	NA	NA
ADHFE1	rs62506599	8	66888699	G	A	-0.203294	0.0167026	0.147376	31565	4.40352e-34	TRUE	NA	NA
ADHFE1	rs79140417	8	67025494	C	T	0.34798	0.0304532	0.0393986	30850	3.07964e-30	TRUE	NA	NA
ADHFE1	rs62511881	8	67191332	C	T	-0.169399	0.0137671	0.24488	31684	8.53493e-35	TRUE	NA	NA
ADHFE1	rs6989260	8	67194135	T	C	0.583859	0.0122975	0.280869	31566	1e-200	TRUE	NA	NA
ADHFE1	rs2162420	8	67252300	T	C	0.658392	0.0125027	0.253831	31569	1e-200	TRUE	NA	NA
ADHFE1	rs146997472	8	67313891	A	C	-0.413483	0.0370651	0.0262482	27648	6.72357e-29	TRUE	NA	NA
ADHFE1	rs113599279	8	67415111	T	G	0.503498	0.0255693	0.0558525	27903	2.55505e-86	TRUE	NA	NA
ADK	rs147981296	10	75635369	C	T	0.924824	0.0407899	0.0209826	19469	8.31764e-114	TRUE	NA	NA
ADK	rs144927068	10	75681642	G	A	0.233436	0.0397669	0.0228683	11242	4.35803e-09	TRUE	NA	NA
ADM	rs61876762	11	9396077	C	T	0.0982602	0.0169581	0.14347	30251	6.86483e-09	TRUE	NA	NA
ADM	rs72854173	11	9582657	T	G	0.123588	0.017765	0.128327	31227	3.48097e-12	TRUE	NA	NA
ADM	rs147104010	11	9782720	C	T	-0.201691	0.0219494	0.0793923	28673	3.96552e-20	TRUE	NA	NA
ADM	rs79636735	11	9903076	T	C	-0.244502	0.0374475	0.0258529	30546	6.6115e-11	TRUE	NA	NA
ADM	rs11042598	11	10066878	G	C	0.443852	0.0113138	0.521601	31231	1e-200	TRUE	NA	NA
ADM	rs2403308	11	10392568	T	G	-0.103083	0.0118797	0.518113	31355	4.05602e-18	TRUE	NA	NA
ADM	rs77282004	11	10454369	A	G	-0.109614	0.0186939	0.114149	31339	4.52939e-09	TRUE	NA	NA
ADORA1	rs2885899	1	202967055	T	C	-0.0936162	0.0121939	0.387056	30648	1.62368e-14	TRUE	NA	NA
ADORA1	rs10920555	1	203027021	G	A	0.138314	0.0125679	0.33374	30648	3.60745e-28	TRUE	NA	NA
ADORA1	rs58592594	1	203058476	C	T	0.673041	0.0114257	0.320561	28545	1e-200	TRUE	NA	NA
ADORA1	rs4423076	1	203123837	T	C	-0.134801	0.0171095	0.859892	31429	3.31055e-15	TRUE	NA	NA
ADORA1	rs12737716	1	203141240	G	T	-0.282855	0.0259409	0.0552535	30756	1.10535e-27	TRUE	NA	NA
ADORA1	rs1340239	1	203202885	A	G	-0.188745	0.0268726	0.948461	30811	2.16222e-12	TRUE	NA	NA
ADORA2A	rs4822502	22	24881781	C	T	0.206199	0.0119168	0.575767	31086	4.43404e-67	TRUE	NA	NA
ADORA2B	rs140158564	17	15677195	C	T	0.191782	0.0256719	0.0567591	19988	7.99466e-14	TRUE	NA	NA
ADORA2B	rs2324082	17	15868291	G	A	-0.452899	0.0113041	0.533019	25001	1e-200	TRUE	NA	NA
ADORA2B	rs145557673	17	16041778	A	G	0.565062	0.0463922	0.0165619	18778	3.97283e-34	TRUE	NA	NA
ADORA2B	rs12936240	17	16330919	G	T	0.125831	0.0134883	0.262324	26492	1.07078e-20	TRUE	NA	NA
ADRB2	rs2082395	5	148200600	A	G	-0.188279	0.0119501	0.578939	31684	6.30522e-56	TRUE	NA	NA
ADRB2	rs67003124	5	148232300	A	G	-0.184919	0.0245384	0.0625	31355	4.84619e-14	TRUE	NA	NA
ADRB2	rs6580587	5	148300556	T	C	0.23734	0.0344716	0.96935	29137	5.77032e-12	TRUE	NA	NA
AEBP1	rs1181582	7	43748698	G	C	-0.0965479	0.0124844	0.65389	31555	1.04713e-14	TRUE	NA	NA
AEBP1	rs149086113	7	44060690	G	A	0.236277	0.0390553	0.0237264	25706	1.45031e-09	TRUE	NA	NA
AEBP1	rs10254547	7	44137330	T	G	0.261443	0.011769	0.553776	23866	2.47172e-109	TRUE	NA	NA
AGA	rs34407399	4	178260485	G	A	0.144922	0.0242583	0.0641608	29498	2.3151e-09	TRUE	NA	NA
AGA	rs17677230	4	178293066	T	C	-0.353467	0.034496	0.0304771	29618	1.22574e-24	TRUE	NA	NA
AGA	rs4690512	4	178325212	A	G	-0.466003	0.014293	0.797905	30902	1e-200	TRUE	NA	NA
AGA	rs3828487	4	178353473	A	C	-0.640751	0.0151932	0.162783	31684	1e-200	TRUE	NA	NA
AGA	rs11944393	4	178426799	T	C	0.347831	0.0116234	0.441279	31684	9.31108e-197	TRUE	NA	NA
AGER	rs693906	6	31835164	G	C	0.192923	0.0172145	0.137346	13563	3.77572e-29	TRUE	NA	NA
AGER	rs28732167	6	32031904	G	A	0.187289	0.0285253	0.0454688	13566	5.18203e-11	TRUE	NA	NA
AGER	rs204878	6	32045226	T	A	0.383344	0.0344201	0.0305739	10290	8.26799e-29	TRUE	NA	NA
AGER	rs9271413	6	32587768	G	A	0.154627	0.0166158	0.849967	13055	1.32495e-20	TRUE	NA	NA
AGGF1	rs4484404	5	76316299	C	A	-0.109021	0.0196272	0.897801	28374	2.78567e-08	TRUE	NA	NA
AGGF1	rs9293702	5	76355054	G	A	-0.116874	0.0121435	0.606534	31355	6.30812e-22	TRUE	NA	NA
AGRP	rs889414	16	67490826	G	A	0.466113	0.0309916	0.0377221	29569	4.01513e-51	TRUE	NA	NA
AHR	rs73073514	7	16821164	A	G	0.178982	0.0316183	0.0366999	30842	1.50841e-08	TRUE	NA	NA
AHR	rs10950642	7	17016646	G	A	-0.103007	0.0122977	0.369882	31460	5.46638e-17	TRUE	NA	NA
AHR	rs518136	7	17081157	G	A	-0.223512	0.0120971	0.383141	31470	3.19816e-76	TRUE	NA	NA
AHR	rs17643734	7	17162882	A	G	0.695137	0.0240199	0.0617738	30851	3.77572e-184	TRUE	NA	NA
AHR	rs10246398	7	17236657	C	T	0.10566	0.0147112	0.794817	31352	6.85015e-13	TRUE	NA	NA
AHR	rs2188795	7	17306986	C	T	-0.179595	0.0127642	0.688644	31464	5.80631e-45	TRUE	NA	NA
AIMP1	rs10016884	4	107120677	T	C	0.175707	0.0143717	0.783363	31684	2.25788e-34	TRUE	NA	NA
AKR1A1	rs518365	1	46010652	A	G	-0.144992	0.0118881	0.455651	31682	3.24116e-34	TRUE	NA	NA
AKR1B1	rs1643065	7	134038464	T	G	0.138517	0.0120119	0.582358	28802	9.12221e-31	TRUE	NA	NA
AKR1B1	rs12669537	7	134132443	C	T	-0.117514	0.015241	0.186723	28135	1.2543e-14	TRUE	NA	NA
AKR1B1	rs77754981	7	134193939	G	A	0.535914	0.0324771	0.0341122	28413	3.59667e-61	TRUE	NA	NA
AKR1B1	rs73164856	7	134233851	C	T	0.394541	0.0117358	0.391046	28911	1e-200	TRUE	NA	NA
AKR1B1	rs6966914	7	134299011	G	T	-0.0846508	0.0127037	0.323394	28802	2.67178e-11	TRUE	NA	NA
AKR1B1	rs117100595	7	134322077	C	T	-0.157361	0.0228846	0.0726991	27776	6.13903e-12	TRUE	NA	NA
AKR1B1	rs62462521	7	134448171	G	T	-0.163884	0.027098	0.0506849	28588	1.46839e-09	TRUE	NA	NA
AKR1C1	rs4339941	10	4884322	A	C	-0.287623	0.0275583	0.0486528	14263	1.68035e-25	TRUE	NA	NA
AKR1C1	rs77529416	10	4895923	T	C	-0.227764	0.0228584	0.0725907	14260	2.18625e-23	TRUE	NA	NA
AKR1C1	rs5011018	10	4967006	C	G	0.212916	0.0178575	0.125802	14263	8.98256e-33	TRUE	NA	NA
AKR1C1	rs10795255	10	5250919	C	A	0.114267	0.0203202	0.905466	13925	1.87241e-08	TRUE	NA	NA
AKR1C1	rs4881429	10	5335339	C	T	-0.135686	0.0121493	0.61007	13925	5.8479e-29	TRUE	NA	NA
AKR1C2	rs11252627	10	4662495	C	T	0.236357	0.0278805	0.0476064	31139	2.30303e-17	TRUE	NA	NA
AKR1C2	rs11252690	10	4775903	G	A	0.0739725	0.0134679	0.265218	31458	3.96506e-08	TRUE	NA	NA
AKR1C2	rs11252752	10	4845594	A	G	0.750253	0.0184294	0.104193	31355	1e-200	TRUE	NA	NA
AKR1C2	rs74111737	10	4864946	A	G	-0.183201	0.0160449	0.162865	31469	3.39156e-30	TRUE	NA	NA
AKR1C2	rs10795216	10	5024740	T	C	0.220247	0.0132249	0.72664	29369	2.83009e-62	TRUE	NA	NA
AKR1C2	rs10795217	10	5027267	C	T	-0.265883	0.0143732	0.212613	30532	2.11885e-76	TRUE	NA	NA
AKR1C2	rs143354375	10	5034783	T	G	1.29012	0.0361703	0.025487	25754	1e-200	TRUE	NA	NA
AKR1C2	rs1937908	10	5114693	G	A	-0.144833	0.0146458	0.206754	31141	4.64622e-23	TRUE	NA	NA
AKR1C2	rs10795250	10	5164836	G	A	0.122217	0.0124446	0.651064	31085	9.14324e-23	TRUE	NA	NA
AKR1C2	rs12245804	10	5316829	C	T	0.272149	0.0423249	0.0201212	29114	1.2777e-10	TRUE	NA	NA
AKR1C2	rs75509222	10	5393086	A	C	0.122114	0.0197807	0.100361	31141	6.68375e-10	TRUE	NA	NA
AKR1C3	rs10751993	10	4959251	G	C	0.0797207	0.01236	0.637139	31231	1.11851e-10	TRUE	NA	NA
AKR1C3	rs55654458	10	5107388	T	G	0.296375	0.0532646	0.0126175	19539	2.63657e-08	TRUE	NA	NA
AKR1C3	rs9329315	10	5148923	A	G	0.191319	0.0137412	0.75483	30902	4.57931e-44	TRUE	NA	NA
AKR1C3	rs112452791	10	5319267	A	G	0.334608	0.0351893	0.0292821	28673	1.93241e-21	TRUE	NA	NA
AKR1C3	rs74342842	10	5328031	G	A	0.323954	0.0436237	0.018899	26055	1.11918e-13	TRUE	NA	NA
AKR1C3	rs1344355	10	5338562	A	C	-0.478843	0.0135675	0.229503	31567	1e-200	TRUE	NA	NA
AKR1C3	rs7068331	10	5339330	A	G	-0.249282	0.0306417	0.960921	31355	4.10582e-16	TRUE	NA	NA
AKR1C3	rs11253101	10	5373077	A	C	0.140927	0.0166121	0.150302	31565	2.19079e-17	TRUE	NA	NA
AKT1	rs45490496	14	105272678	A	T	0.355405	0.0116884	0.581559	22246	1e-200	TRUE	NA	NA
AKT1	rs11624762	14	105312935	C	T	0.24557	0.0180081	0.122922	26008	2.43276e-42	TRUE	NA	NA
AKT2	rs76137255	19	40783832	T	G	0.19631	0.0284537	0.0456945	29137	5.22998e-12	TRUE	NA	NA
AKT2	rs4332845	19	40785505	T	A	0.125618	0.0129068	0.696908	31567	2.18474e-22	TRUE	NA	NA
AKT3	rs67027895	1	243667216	C	T	0.173089	0.0142514	0.221805	31256	6.08275e-34	TRUE	NA	NA
AKT3	rs10927195	1	244488871	G	A	-0.100805	0.0162843	0.158271	30926	6.00123e-10	TRUE	NA	NA
ALB	rs150643605	4	74136110	A	G	-0.101676	0.017099	0.140632	12001	2.74101e-09	TRUE	NA	NA
ALCAM	rs75104483	3	104836170	G	A	0.149923	0.0155765	0.176034	31229	6.28348e-22	TRUE	NA	NA
ALCAM	rs9856612	3	104862925	T	C	0.205561	0.0130935	0.716618	31684	1.52195e-55	TRUE	NA	NA
ALCAM	rs146906989	3	105003767	G	A	0.391685	0.0346526	0.0301438	26290	1.26532e-29	TRUE	NA	NA
ALCAM	rs76431650	3	105039366	G	A	-0.517149	0.0445281	0.0180214	26494	3.4906e-31	TRUE	NA	NA
ALCAM	rs76004022	3	105084740	T	C	1.08387	0.0394772	0.0220643	30546	5.95662e-166	TRUE	NA	NA
ALCAM	rs16851097	3	105092229	G	T	-0.549227	0.0133541	0.230521	31565	1e-200	TRUE	NA	NA
ALCAM	rs114433276	3	105125372	G	A	-0.658054	0.0335015	0.0317286	28256	6.68806e-86	TRUE	NA	NA
ALCAM	rs113646777	3	105133366	G	T	0.640418	0.042354	0.0198253	24646	1.18468e-51	TRUE	NA	NA
ALCAM	rs9834384	3	105165209	T	C	0.222909	0.0350354	0.0296555	29084	1.98632e-10	TRUE	NA	NA
ALCAM	rs114414798	3	105231278	T	C	0.548064	0.0374213	0.0255712	23631	1.43714e-48	TRUE	NA	NA
ALCAM	rs78761191	3	105299699	C	A	0.520762	0.0420298	0.020247	24510	2.95325e-35	TRUE	NA	NA
ALCAM	rs73179825	3	105335854	A	G	0.270519	0.0371775	0.0262205	27176	3.43321e-13	TRUE	NA	NA
ALCAM	rs11716217	3	105337358	A	G	0.267451	0.020606	0.090662	31569	1.60546e-38	TRUE	NA	NA
ALDH16A1	rs1578944	19	49945850	C	T	-0.528442	0.0135154	0.77391	14178	1e-200	TRUE	NA	NA
ALDH1A2	rs8032266	15	58299101	G	A	-0.175698	0.0314438	0.962873	23120	2.30229e-08	TRUE	NA	NA
ALDH1A2	rs57887591	15	58795990	C	G	-0.085292	0.0141879	0.227101	25567	1.837e-09	TRUE	NA	NA
ALDH1B1	rs2181139	9	38374977	C	T	-0.0977093	0.0143783	0.218552	26393	1.07721e-11	TRUE	NA	NA
ALDH1B1	rs77054814	9	38393451	A	G	0.258516	0.0235192	0.068138	24163	4.19373e-28	TRUE	NA	NA
ALDH1B1	rs77402149	9	38401902	A	G	0.182261	0.0214806	0.0833239	26279	2.16073e-17	TRUE	NA	NA
ALDH2	rs2339717	12	111696528	T	C	0.134545	0.013396	0.267612	31180	9.80393e-24	TRUE	NA	NA
ALDH2	rs117600114	12	112126696	C	A	0.56043	0.0283275	0.044976	27776	4.10582e-87	TRUE	NA	NA
ALDH2	rs76592670	12	112134085	G	A	-0.155263	0.0231712	0.0707772	27773	2.073e-11	TRUE	NA	NA
ALDH2	rs7969271	12	112156802	T	A	0.62602	0.018279	0.109981	28379	1e-200	TRUE	NA	NA
ALDH2	rs11611847	12	112647772	T	C	-0.173301	0.0256363	0.0569705	30439	1.37975e-11	TRUE	NA	NA
ALDH2	rs139620858	12	112764977	C	T	-0.165307	0.0283764	0.0460028	29780	5.69076e-09	TRUE	NA	NA
ALDH3A2	rs11204407	17	19552719	A	G	-0.267017	0.0127493	0.303431	31684	2.13698e-97	TRUE	NA	NA
ALDH3A2	rs9909852	17	20291019	G	A	0.101131	0.0155478	0.177665	31684	7.8001e-11	TRUE	NA	NA
ALDH3B1	rs2286164	11	67793448	A	G	-0.313679	0.0139727	0.226473	31683	1.29718e-111	TRUE	NA	NA
ALDH3B1	rs7118045	11	67978734	C	G	0.0863396	0.0121506	0.604497	31559	1.19454e-12	TRUE	NA	NA
ALDH4A1	rs1009971	1	19222020	A	G	-0.456468	0.0300898	0.0401055	23259	5.57057e-52	TRUE	NA	NA
ALDH4A1	rs10916957	1	19437185	G	T	-0.0957721	0.016861	0.145483	26354	1.3454e-08	TRUE	NA	NA
ALDH5A1	rs191292838	6	24017445	A	G	-0.270986	0.04929	0.0147674	12964	3.84123e-08	TRUE	NA	NA
ALDH5A1	rs6938792	6	24203535	C	A	0.128576	0.0164849	0.15329	31564	6.22014e-15	TRUE	NA	NA
ALDH5A1	rs793715	6	24445131	T	C	0.266005	0.027291	0.950285	31355	1.89627e-22	TRUE	NA	NA
ALDH5A1	rs78420872	6	24464429	C	A	-0.690382	0.0176311	0.116318	31567	1e-200	TRUE	NA	NA
ALDH5A1	rs2817239	6	24541368	A	G	0.168741	0.011847	0.534424	31684	4.9272e-46	TRUE	NA	NA
ALDH5A1	rs2760180	6	24549540	C	A	0.683789	0.041776	0.0203325	24502	3.24713e-60	TRUE	NA	NA
ALDH5A1	rs16889516	6	24608559	A	G	-0.0982617	0.0154361	0.181003	31569	1.94272e-10	TRUE	NA	NA
ALDH5A1	rs2747674	6	24917961	G	A	0.0738257	0.0123055	0.370913	31228	1.9829e-09	TRUE	NA	NA
ALDH6A1	rs7148979	14	74547318	T	A	0.158737	0.0179896	0.12431	30946	1.10841e-18	TRUE	NA	NA
ALDH7A1	rs144282930	5	125910033	C	T	-0.157162	0.0191609	0.107605	10332	2.36048e-16	TRUE	NA	NA
ALDH7A1	rs900641	5	125931022	T	G	0.479047	0.0186095	0.109744	14258	3.96278e-146	TRUE	NA	NA
ALDH7A1	rs76226389	5	126195566	C	T	0.147888	0.0259557	0.0555449	14257	1.21509e-08	TRUE	NA	NA
ALDH8A1	rs9402619	6	134910055	A	C	-0.079692	0.0130041	0.702692	30772	8.88792e-10	TRUE	NA	NA
ALDH8A1	rs59509646	6	135129301	C	T	0.0952872	0.0163113	0.157685	29504	5.16404e-09	TRUE	NA	NA
ALDH8A1	rs3817776	6	135256756	C	T	0.470986	0.0112716	0.543318	30776	1e-200	TRUE	NA	NA
ALDH8A1	rs9376083	6	135351720	G	A	-0.222854	0.0176466	0.129167	30895	1.46487e-36	TRUE	NA	NA
ALDH8A1	rs56252100	6	135399052	C	T	-0.277915	0.0461438	0.0168788	18979	1.7121e-09	TRUE	NA	NA
ALDH8A1	rs41294864	6	135438623	A	G	-0.244239	0.0231376	0.0706402	28295	4.76541e-26	TRUE	NA	NA
ALDH9A1	rs142253147	1	165336555	A	G	-0.242494	0.0377476	0.025435	28348	1.32559e-10	TRUE	NA	NA
ALDH9A1	rs2010538	1	165441590	A	G	-0.086648	0.0125051	0.344294	30815	4.23838e-12	TRUE	NA	NA
ALDH9A1	rs10918218	1	165553794	A	G	-0.217043	0.012905	0.703658	30814	1.78937e-63	TRUE	NA	NA
ALDH9A1	rs9333471	1	165619712	T	C	0.360318	0.012829	0.285148	30935	1.45211e-173	TRUE	NA	NA
ALDH9A1	rs4578194	1	165650616	C	T	0.469588	0.0122773	0.30749	30935	1e-200	TRUE	NA	NA
ALDH9A1	rs2790051	1	165742416	G	A	0.20251	0.0118936	0.567985	30935	5.17965e-65	TRUE	NA	NA
ALDH9A1	rs11590711	1	165813862	G	A	0.138738	0.0119217	0.555969	30814	2.66011e-31	TRUE	NA	NA
ALOX12	rs2089454	17	6819121	T	C	0.162333	0.0123718	0.35386	31683	2.49632e-39	TRUE	NA	NA
ALOX12	rs434844	17	6910988	G	C	-0.172328	0.0121474	0.615382	31561	1.11224e-45	TRUE	NA	NA
ALOX12	rs14309	17	6919093	T	C	-0.121106	0.0172526	0.862498	31300	2.22844e-12	TRUE	NA	NA
ALOX15	rs2255888	17	4545581	C	T	0.639175	0.0129059	0.762321	31340	1e-200	TRUE	NA	NA
ALOX15	rs6502823	17	4691372	C	T	0.1543	0.0221699	0.0778921	31295	3.40722e-12	TRUE	NA	NA
ALOX15	rs9904177	17	4755424	A	G	-0.0757014	0.0133994	0.269458	31470	1.60631e-08	TRUE	NA	NA
ALOX15B	rs150460215	17	7894003	G	A	-0.58203	0.0365627	0.026746	28929	4.69245e-57	TRUE	NA	NA
ALOX15B	rs9889612	17	7904384	T	C	-0.0714312	0.0125859	0.336038	31355	1.38201e-08	TRUE	NA	NA
ALOX15B	rs4792145	17	7947328	C	A	-0.101298	0.011876	0.4886	31353	1.46589e-17	TRUE	NA	NA
ALOX5	rs77651552	10	45392785	T	C	-0.565903	0.0420224	0.0202139	26669	2.45245e-41	TRUE	NA	NA
ALOX5	rs7476644	10	45835023	T	G	0.357436	0.0224004	0.0749647	30547	2.5633e-57	TRUE	NA	NA
ALOX5	rs35300270	10	45892260	C	T	-0.377516	0.0245202	0.061758	31355	1.7358e-53	TRUE	NA	NA
ALOX5	rs3780905	10	45921877	C	T	0.219298	0.0263808	0.0535153	30535	9.36268e-17	TRUE	NA	NA
ALOX5	rs4949006	10	46012620	C	T	0.31782	0.0118458	0.599027	31684	1.44544e-158	TRUE	NA	NA
ALOX5	rs11239575	10	46108553	G	A	0.142646	0.0257446	0.0565251	28109	3.01439e-08	TRUE	NA	NA
ALOX5AP	rs7982514	13	31134741	G	A	0.153443	0.0276818	0.0484773	27601	2.97331e-08	TRUE	NA	NA
ALOX5AP	rs12858174	13	31246017	G	T	0.240745	0.0434032	0.0191288	26012	2.9128e-08	TRUE	NA	NA
ALOX5AP	rs60574125	13	31280804	G	T	0.663978	0.0161359	0.141501	31566	1e-200	TRUE	NA	NA
ALOX5AP	rs9508824	13	31284933	G	A	0.360987	0.0275851	0.0483298	31239	3.94912e-39	TRUE	NA	NA
ALOX5AP	rs9551956	13	31290744	C	A	0.55116	0.0358875	0.0278268	30590	3.13112e-53	TRUE	NA	NA
ALOX5AP	rs4769876	13	31333599	G	A	-0.324451	0.0288719	0.0440594	30847	2.6595e-29	TRUE	NA	NA
ALOX5AP	rs17238969	13	31335872	T	C	0.71202	0.0265348	0.0504095	29009	1.32434e-158	TRUE	NA	NA
ALOX5AP	rs4347481	13	31337146	A	G	0.289455	0.0470216	0.983758	22622	7.46982e-10	TRUE	NA	NA
ALOX5AP	rs61654274	13	31350983	C	T	-0.2342	0.0360109	0.0280198	28487	7.84152e-11	TRUE	NA	NA
ALOX5AP	rs9743326	13	31351073	G	A	-0.20787	0.0351286	0.0295052	29325	3.27069e-09	TRUE	NA	NA
ALOX5AP	rs9315059	13	31357049	A	G	-0.249549	0.0335916	0.967685	28470	1.09597e-13	TRUE	NA	NA
ALOX5AP	rs144451094	13	31381870	C	T	0.366745	0.0459269	0.0170077	26624	1.40281e-15	TRUE	NA	NA
ALPL	rs1472563	1	21840498	C	T	0.0942372	0.0119068	0.464773	30811	2.48428e-15	TRUE	NA	NA
ALPL	rs1256331	1	21895008	C	T	0.196231	0.0141085	0.227154	30819	5.61694e-44	TRUE	NA	NA
AMD1	rs1279600	6	111183916	G	A	-0.197011	0.0148201	0.198815	31567	2.52174e-40	TRUE	NA	NA
AMH	rs4807216	19	2248683	C	T	0.470345	0.0167101	0.86039	23863	2.57632e-174	TRUE	NA	NA
AMPD3	rs10770119	11	10506255	G	T	0.159792	0.0119504	0.571151	31561	8.88587e-41	TRUE	NA	NA
AMPD3	rs55781348	11	10531025	T	C	0.369228	0.017693	0.125529	31555	1.03753e-96	TRUE	NA	NA
AMPD3	rs7128848	11	10559783	A	G	-0.314446	0.0174873	0.130192	31559	2.71519e-72	TRUE	NA	NA
AMPD3	rs75864980	11	10611588	G	T	-0.508022	0.0420402	0.0202476	31004	1.27703e-33	TRUE	NA	NA
AMPD3	rs79600343	11	10682045	G	A	-0.144558	0.0225903	0.0748094	31569	1.56189e-10	TRUE	NA	NA
AMPD3	rs2047299	11	10750077	A	G	-0.166543	0.029171	0.956583	26760	1.13509e-08	TRUE	NA	NA
AMY2B	rs4098282	1	103470547	G	A	0.108774	0.0164922	0.846646	27951	4.23545e-11	TRUE	NA	NA
AMY2B	rs72692383	1	103777750	A	T	-0.176116	0.0271751	0.0503615	26221	9.11171e-11	TRUE	NA	NA
AMY2B	rs115396116	1	104061746	G	A	0.580167	0.0389973	0.0234846	24493	4.64836e-50	TRUE	NA	NA
AMY2B	rs11184556	1	104125556	C	T	-0.398236	0.0133311	0.249943	27954	4.43609e-196	TRUE	NA	NA
AMY2B	rs2019634	1	104524702	G	A	-0.0699818	0.0121248	0.401972	27954	7.83357e-09	TRUE	NA	NA
ANG	rs1243602	14	21050557	C	A	0.19181	0.0345106	0.969385	31173	2.72879e-08	TRUE	NA	NA
ANG	rs74719632	14	21132185	G	A	1.38234	0.0336861	0.0287139	29140	1e-200	TRUE	NA	NA
ANG	rs11629118	14	21145055	T	C	-0.573829	0.0141976	0.195871	31355	1e-200	TRUE	NA	NA
ANG	rs4470055	14	21156191	G	A	-0.520423	0.0127326	0.266282	31684	1e-200	TRUE	NA	NA
ANG	rs8003799	14	21178988	T	A	-0.293534	0.0116562	0.522124	28918	6.20869e-140	TRUE	NA	NA
ANG	rs7157189	14	21198169	C	T	-0.0738416	0.0120113	0.571562	30158	7.86647e-10	TRUE	NA	NA
ANG	rs11624296	14	21228569	C	T	-0.315542	0.0459947	0.0169771	24778	6.86752e-12	TRUE	NA	NA
ANG	rs2009388	14	21236944	T	C	0.146578	0.0207885	0.089732	31565	1.7791e-12	TRUE	NA	NA
ANG	rs117683457	14	21266553	T	C	0.286727	0.0510644	0.0137434	20537	1.96789e-08	TRUE	NA	NA
ANG	rs72669447	14	21266957	G	A	0.320907	0.0240124	0.0648766	30400	9.78814e-41	TRUE	NA	NA
ANG	rs12896826	14	21283583	G	A	-0.0706248	0.0129494	0.697984	30077	4.93049e-08	TRUE	NA	NA
ANGPT1	rs34449648	8	107894726	G	A	-0.0837916	0.0149572	0.196666	30228	2.11651e-08	TRUE	NA	NA
ANGPT1	rs28643426	8	108247808	T	G	0.16738	0.0130249	0.291171	30565	8.53493e-38	TRUE	NA	NA
ANGPT1	rs1433194	8	108412243	C	T	-0.134221	0.0244061	0.0633562	30352	3.80654e-08	TRUE	NA	NA
ANGPT1	rs147187831	8	108437380	C	G	0.422799	0.0298073	0.0409896	30225	1.14762e-45	TRUE	NA	NA
ANGPT1	rs56340978	8	108468393	T	G	-0.316998	0.0385586	0.0243028	28061	2.01465e-16	TRUE	NA	NA
ANGPT1	rs1283726	8	108475856	C	T	0.352127	0.0192859	0.896182	30681	1.77419e-74	TRUE	NA	NA
ANGPT2	rs1129704	8	6304730	A	C	-0.0968499	0.0159125	0.832368	23222	1.15481e-09	TRUE	NA	NA
ANGPT2	rs11990038	8	6324508	C	G	0.293763	0.0326912	0.0341215	10102	2.56389e-19	TRUE	NA	NA
ANGPT4	rs685119	20	813751	C	G	-0.0969023	0.0119347	0.549601	25190	4.69245e-16	TRUE	NA	NA
ANGPTL6	rs16997771	19	10148713	T	C	-0.406393	0.0359137	0.0280015	21981	1.09345e-29	TRUE	NA	NA
ANGPTL6	rs2305795	19	10226052	G	A	0.237237	0.0118172	0.558099	22324	1.20143e-89	TRUE	NA	NA
ANKK1	rs73002351	11	112838119	C	T	0.195807	0.0320679	0.0356251	29103	1.0216e-09	TRUE	NA	NA
ANKK1	rs3781878	11	113120212	G	A	0.0859909	0.0134862	0.263789	31346	1.81539e-10	TRUE	NA	NA
ANKK1	rs117700242	11	113149657	C	T	-0.306136	0.039657	0.0229565	27683	1.16708e-14	TRUE	NA	NA
ANKK1	rs6589371	11	113192797	C	T	0.539741	0.0170057	0.131666	31684	1e-200	TRUE	NA	NA
ANKK1	rs11214583	11	113224404	A	G	0.28519	0.0116779	0.47214	31565	1.01391e-131	TRUE	NA	NA
ANKK1	rs73001640	11	113398547	T	C	0.226128	0.0320272	0.0356862	30547	1.66035e-12	TRUE	NA	NA
ANKK1	rs61902834	11	113399482	G	A	-0.210192	0.0312883	0.0374737	31200	1.84247e-11	TRUE	NA	NA
ANPEP	rs79899322	15	89882452	T	C	-0.227141	0.0400998	0.0224851	28446	1.4754e-08	TRUE	NA	NA
ANPEP	rs16943389	15	90162682	T	C	0.16682	0.0159943	0.16446	31355	1.81259e-25	TRUE	NA	NA
ANPEP	rs112224433	15	90255284	A	G	0.323951	0.0381703	0.0248048	22753	2.12422e-17	TRUE	NA	NA
ANPEP	rs72754534	15	90274809	C	T	-0.379362	0.0256056	0.0563793	30164	1.15798e-49	TRUE	NA	NA
ANPEP	rs79149569	15	90334554	T	C	-0.366652	0.031744	0.0361295	25114	7.34852e-31	TRUE	NA	NA
ANPEP	rs11073890	15	90352611	A	G	-0.770293	0.0099969	0.522273	26132	1e-200	TRUE	NA	NA
ANPEP	rs4932250	15	90361705	G	A	0.75513	0.0179557	0.109663	28588	1e-200	TRUE	NA	NA
ANPEP	rs7162815	15	90544043	A	C	0.393891	0.0307785	0.0384422	28916	1.69512e-37	TRUE	NA	NA
ANPEP	rs11856803	15	90563221	G	C	-0.0846723	0.0120369	0.579779	31454	2.00124e-12	TRUE	NA	NA
ANTXR2	rs1922285	4	80331240	A	G	0.0882946	0.0159619	0.166434	31569	3.17322e-08	TRUE	NA	NA
ANTXR2	rs113286239	4	80768570	C	T	0.237076	0.0318955	0.0359789	28825	1.06316e-13	TRUE	NA	NA
ANTXR2	rs6534627	4	80810085	C	T	0.193302	0.0160322	0.837029	31684	1.77705e-33	TRUE	NA	NA
ANTXR2	rs6534651	4	80841738	G	A	0.345593	0.0117674	0.594423	31684	1.37404e-189	TRUE	NA	NA
ANTXR2	rs10033166	4	80988123	G	A	-0.114887	0.0124731	0.346144	31564	3.23073e-20	TRUE	NA	NA
ANXA2	rs144897202	15	60285033	C	T	-0.345415	0.0389253	0.0238165	28945	7.05667e-19	TRUE	NA	NA
ANXA2	rs117614521	15	60553124	A	C	0.309176	0.0409814	0.021468	25361	4.55093e-14	TRUE	NA	NA
ANXA2	rs9920823	15	60673849	G	T	-0.12246	0.0157447	0.171804	31355	7.36716e-15	TRUE	NA	NA
ANXA2	rs62004990	15	60686631	C	T	0.412985	0.0134904	0.240238	31555	1e-200	TRUE	NA	NA
ANXA2	rs79529338	15	60891946	T	C	-0.0832283	0.0137552	0.248481	31568	1.44129e-09	TRUE	NA	NA
AOAH	rs2098367	7	36350537	C	T	-0.0835541	0.0147492	0.204141	31684	1.46849e-08	TRUE	NA	NA
AOAH	rs1362273	7	36498639	G	T	0.118369	0.0178646	0.126705	31684	3.45382e-11	TRUE	NA	NA
AOAH	rs13307569	7	36577047	G	A	-0.29074	0.0120689	0.371904	31684	3.16957e-128	TRUE	NA	NA
AOAH	rs192699549	7	36581487	G	A	0.424064	0.0501146	0.0142361	21196	2.63269e-17	TRUE	NA	NA
AOAH	rs17479862	7	36641463	G	A	-0.194098	0.0219085	0.0797539	31569	8.02971e-19	TRUE	NA	NA
AOAH	rs6462688	7	36689195	A	G	-0.539327	0.0136238	0.779682	31564	1e-200	TRUE	NA	NA
AOAH	rs117263622	7	36768374	C	T	0.673955	0.03798	0.0246279	28321	1.88408e-70	TRUE	NA	NA
AOAH	rs17170686	7	36775077	T	C	-0.191191	0.0149188	0.195573	31684	1.34431e-37	TRUE	NA	NA
AOAH	rs17379876	7	36781321	T	G	-0.471003	0.0112547	0.465152	31346	1e-200	TRUE	NA	NA
AOAH	rs1362449	7	36823114	A	G	0.330446	0.0125365	0.687576	31555	4.06443e-153	TRUE	NA	NA
AOAH	rs10951498	7	36848553	T	C	-0.31521	0.0124505	0.677233	31684	2.08449e-141	TRUE	NA	NA
AOAH	rs146579004	7	36962682	T	C	-0.386637	0.046444	0.0166181	10220	8.43335e-17	TRUE	NA	NA
AOAH	rs73117524	7	37024558	G	A	0.181902	0.0331128	0.0333503	30547	3.94721e-08	TRUE	NA	NA
AOAH	rs6462733	7	37190384	A	G	-0.122623	0.0170827	0.859239	31684	7.06318e-13	TRUE	NA	NA
AOAH	rs7777359	7	37363216	G	C	-0.0793276	0.0118852	0.495818	30902	2.48256e-11	TRUE	NA	NA
AOAH	rs12667548	7	37463048	C	T	-0.0732821	0.0128576	0.309686	31568	1.20091e-08	TRUE	NA	NA
AOC1	rs61748320	7	150164155	T	C	0.46354	0.0392385	0.0233261	22507	3.32813e-32	TRUE	NA	NA
AOC1	rs150175139	7	150178015	C	T	-0.252293	0.0428313	0.019648	22216	3.84796e-09	TRUE	NA	NA
AOC1	rs1916005	7	150247194	T	G	0.196964	0.0250964	0.0595438	23235	4.22085e-15	TRUE	NA	NA
AOC1	rs10266177	7	150455295	G	A	0.471854	0.0112484	0.467356	25671	1e-200	TRUE	NA	NA
AOC1	rs10235258	7	150467378	G	T	-0.453536	0.0130415	0.258832	26608	1e-200	TRUE	NA	NA
AOC1	rs117377856	7	150492588	T	C	-0.322283	0.0489227	0.0149792	5541	4.46992e-11	TRUE	NA	NA
AOC1	rs62490436	7	150512011	G	A	0.530926	0.0432537	0.0190988	21860	1.23994e-34	TRUE	NA	NA
AOC1	rs116972354	7	150541199	C	A	-0.171702	0.0294615	0.0425213	20037	5.60958e-09	TRUE	NA	NA
AOC1	rs36210421	7	150644428	C	A	0.460119	0.0327084	0.0337952	21216	6.04088e-45	TRUE	NA	NA
AOC1	rs3778873	7	150669867	C	G	-0.180285	0.0159036	0.16652	26156	8.6836e-30	TRUE	NA	NA
AOC1	rs62489648	7	150877806	T	C	0.124714	0.0169303	0.143783	19213	1.7555e-13	TRUE	NA	NA
AOC1	rs3789823	7	150951819	G	A	-0.0659897	0.0120318	0.576319	26599	4.14878e-08	TRUE	NA	NA
APAF1	rs139765724	12	98460176	T	C	0.224192	0.0410638	0.021422	25638	4.77749e-08	TRUE	NA	NA
APAF1	rs1641642	12	98898726	A	G	-0.0737522	0.0121245	0.598294	31567	1.181e-09	TRUE	NA	NA
APAF1	rs10507102	12	98990871	G	A	-0.259099	0.0207251	0.0895937	31684	7.29794e-36	TRUE	NA	NA
APAF1	rs3847874	12	99027045	T	A	-0.504937	0.0153998	0.833472	31569	1e-200	TRUE	NA	NA
APAF1	rs112804197	12	99189415	A	G	0.315336	0.0407237	0.0217421	27198	9.69393e-15	TRUE	NA	NA
APEX1	rs1760953	14	20890776	A	G	0.201302	0.0180574	0.877241	25947	7.32318e-29	TRUE	NA	NA
APEX1	rs41561214	14	20923416	C	T	-0.227712	0.0374089	0.0259182	21510	1.149e-09	TRUE	NA	NA
APEX1	rs1760935	14	20941613	A	G	0.141729	0.0149826	0.194727	26395	3.09101e-21	TRUE	NA	NA
APH1A	rs11205361	1	150287518	C	T	0.11779	0.0187147	0.11381	11496	3.09393e-10	TRUE	NA	NA
APH1B	rs1463803	15	63128646	G	A	-0.0858731	0.0150946	0.191965	31684	1.27641e-08	TRUE	NA	NA
APH1B	rs68042901	15	63189003	T	C	-0.125913	0.0183003	0.119762	31565	5.96074e-12	TRUE	NA	NA
APH1B	rs9806653	15	63230551	C	T	0.0933089	0.012271	0.625344	31566	2.87144e-14	TRUE	NA	NA
APH1B	rs117685283	15	63371127	A	G	-0.312702	0.0347802	0.030018	31176	2.44963e-19	TRUE	NA	NA
APH1B	rs28756944	15	63450909	G	T	-0.212501	0.0267203	0.0521081	31568	1.82348e-15	TRUE	NA	NA
APH1B	rs12908214	15	63560264	C	T	-0.254168	0.0174515	0.132018	31560	4.7446e-48	TRUE	NA	NA
APH1B	rs118147441	15	63606645	C	T	-0.159994	0.0257648	0.0563977	30209	5.30518e-10	TRUE	NA	NA
APH1B	rs71394516	15	63653886	G	T	0.163489	0.0281596	0.0467514	30871	6.4059e-09	TRUE	NA	NA
APH1B	rs185606800	15	63860367	A	G	-0.265516	0.0439022	0.0186802	7789	1.46649e-09	TRUE	NA	NA
APH1B	rs12915304	15	63975017	A	G	0.107703	0.0130902	0.28962	31684	1.90985e-16	TRUE	NA	NA
APH1B	rs6494453	15	64205791	G	A	-0.0724974	0.0120823	0.589227	31670	1.9707e-09	TRUE	NA	NA
APOA2	rs3924264	1	161178684	T	C	0.205258	0.0123524	0.35069	29432	5.26744e-62	TRUE	NA	NA
APOBEC3A	rs11914037	22	39343473	T	C	0.339849	0.0217751	0.0798105	26494	6.52379e-55	TRUE	NA	NA
APOBEC3A	rs4820359	22	39386396	T	C	0.135929	0.0119949	0.577558	13519	9.06776e-30	TRUE	NA	NA
APOBEC3A	rs5757429	22	39424124	T	C	-0.264669	0.0198983	0.0979537	22235	2.27772e-40	TRUE	NA	NA
APOBEC3A	rs5750781	22	39634434	A	C	-0.081911	0.0134631	0.734687	22204	1.1722e-09	TRUE	NA	NA
APOBEC3A	rs5750823	22	39829973	C	T	-0.0801758	0.0132343	0.719714	26489	1.37651e-09	TRUE	NA	NA
APOBEC3A	rs78569477	22	39871943	C	T	-0.27439	0.0398365	0.0227651	21019	5.65848e-12	TRUE	NA	NA
APOBEC3G	rs9622815	22	38867046	G	A	-0.182492	0.0306508	0.0391434	29244	2.61668e-09	TRUE	NA	NA
APOBEC3G	rs6519156	22	39319986	C	T	0.0990318	0.0156461	0.174875	30485	2.46122e-10	TRUE	NA	NA
APOBEC3G	rs6001414	22	39470327	T	C	-0.985475	0.0230532	0.0629803	26812	1e-200	TRUE	NA	NA
APOBEC3G	rs28537571	22	39481395	G	A	-0.725675	0.0321291	0.0342947	24168	5.92925e-113	TRUE	NA	NA
APOBEC3G	rs139281	22	39494311	G	A	0.182792	0.0121273	0.386171	30478	2.44512e-51	TRUE	NA	NA
APOBEC3G	rs12170696	22	39535595	C	T	-0.176036	0.0241198	0.0648683	30974	2.91206e-13	TRUE	NA	NA
APOBEC3G	rs9622966	22	39579449	C	T	-0.134557	0.0195492	0.102986	28334	5.86003e-12	TRUE	NA	NA
APOD	rs7640745	3	195319711	C	T	0.182639	0.0129865	0.292967	19841	6.35624e-45	TRUE	NA	NA
APOL1	rs136150	22	36654145	T	A	0.231445	0.0144766	0.789793	31556	1.55919e-57	TRUE	NA	NA
APOL1	rs78188930	22	36655735	G	A	0.285719	0.0388316	0.0239771	27388	1.86982e-13	TRUE	NA	NA
APOM	rs3101018	6	31705864	C	T	-0.173205	0.0196089	0.10203	10799	1.01719e-18	TRUE	NA	NA
APP	rs61707145	21	27163730	C	T	-0.0737794	0.0133089	0.275396	31470	2.96319e-08	TRUE	NA	NA
ARNT	rs6693567	1	150510660	C	T	0.128206	0.0132802	0.724642	31470	4.72716e-22	TRUE	NA	NA
ARNT	rs12728254	1	150819480	A	T	-0.469609	0.0193052	0.898468	31355	1.05682e-130	TRUE	NA	NA
ARSA	rs137930	22	50523433	T	C	0.0903919	0.0125693	0.336901	30508	6.41357e-13	TRUE	NA	NA
ARSA	rs11912237	22	51060049	G	A	-1.10077	0.0195096	0.0827941	30515	1e-200	TRUE	NA	NA
ARSA	rs6151428	22	51063610	C	T	-0.329307	0.0322695	0.0349931	21450	1.88322e-24	TRUE	NA	NA
ARSA	rs6151413	22	51065524	C	A	0.483932	0.0452205	0.0174893	16482	1.00254e-26	TRUE	NA	NA
ASGR1	rs12947558	17	6885067	C	T	0.0780248	0.0136459	0.745374	31231	1.0791e-08	TRUE	NA	NA
ASGR1	rs369082	17	7035664	C	T	-0.142606	0.0118653	0.530586	31231	2.83727e-33	TRUE	NA	NA
ASGR1	rs67143157	17	7074718	A	G	-0.210174	0.0140642	0.228516	27894	1.70412e-50	TRUE	NA	NA
ASGR1	rs117643180	17	7185779	C	A	0.263276	0.0393778	0.0233163	26798	2.29668e-11	TRUE	NA	NA
ASIC1	rs2307084	12	50399254	C	T	-0.188074	0.0323478	0.034997	22583	6.09256e-09	TRUE	NA	NA
ASIC1	rs590460	12	50449976	T	C	0.171411	0.0124074	0.651539	22923	2.05826e-43	TRUE	NA	NA
ASIC3	rs35003472	7	150727754	C	T	0.16242	0.0153472	0.182525	8257	3.57355e-26	TRUE	NA	NA
ATF1	rs118178167	12	50234682	G	A	0.160474	0.02814	0.0468238	27980	1.17991e-08	TRUE	NA	NA
ATF1	rs7960015	12	51145194	G	A	0.474028	0.0121481	0.317411	31569	1e-200	TRUE	NA	NA
ATF1	rs76461363	12	51491481	A	G	-0.209019	0.0336141	0.0323087	25441	5.0225e-10	TRUE	NA	NA
ATG4B	rs7369408	2	242508924	G	A	0.0809524	0.0143675	0.219319	6421	1.75869e-08	TRUE	NA	NA
ATG4B	rs34278297	2	242605438	T	A	-0.345033	0.0141285	0.217626	9184	1.01859e-131	TRUE	NA	NA
ATG4C	rs7555577	1	63034363	A	C	0.117877	0.0126366	0.671833	31520	1.07473e-20	TRUE	NA	NA
ATG4C	rs6679582	1	63296271	T	C	0.318233	0.0117488	0.577812	31644	1.42561e-161	TRUE	NA	NA
ATIC	rs4535042	2	216176807	T	G	0.288257	0.012581	0.314997	14174	3.52371e-116	TRUE	NA	NA
ATIC	rs115996084	2	216207293	T	G	-0.202185	0.0366005	0.0271218	13925	3.30986e-08	TRUE	NA	NA
ATIC	rs74586727	2	216220412	G	T	-0.27553	0.0361598	0.0277509	13428	2.54097e-14	TRUE	NA	NA
ATM	rs79866170	11	108099374	G	A	-0.413785	0.0451375	0.0175932	17251	4.84507e-20	TRUE	NA	NA
ATM	rs639923	11	108194893	A	G	-0.181974	0.0294304	0.0426019	28426	6.2735e-10	TRUE	NA	NA
ATP1A4	rs2486253	1	160009419	A	C	-0.103006	0.0148597	0.800199	31684	4.15528e-12	TRUE	NA	NA
ATP1A4	rs12070418	1	160157328	G	A	-0.108076	0.0136518	0.253482	31355	2.43725e-15	TRUE	NA	NA
ATP1A4	rs67215453	1	160263819	T	C	0.114462	0.0180418	0.123857	28473	2.23578e-10	TRUE	NA	NA
ATP1B1	rs12137679	1	168308157	C	T	0.103419	0.0154414	0.180772	31353	2.12178e-11	TRUE	NA	NA
ATP1B1	rs146050758	1	168433468	A	G	0.59971	0.0475187	0.0157611	25283	1.63005e-36	TRUE	NA	NA
ATP1B1	rs6672190	1	168564569	G	A	-0.0959309	0.0159909	0.165602	30688	1.9829e-09	TRUE	NA	NA
ATP1B1	rs79201315	1	168719957	T	C	0.109092	0.0140544	0.232741	30688	8.35988e-15	TRUE	NA	NA
ATP1B1	rs41271743	1	168873915	A	G	0.272559	0.0370461	0.0264098	27807	1.87802e-13	TRUE	NA	NA
ATP1B1	rs6427169	1	168962257	A	G	0.253925	0.0175235	0.130766	31351	1.39316e-47	TRUE	NA	NA
ATP1B1	rs115729201	1	168964222	A	C	-0.398394	0.0386325	0.0241399	28929	6.18016e-25	TRUE	NA	NA
ATP1B1	rs4656640	1	168996958	T	G	0.223309	0.0190008	0.890939	31470	6.84857e-32	TRUE	NA	NA
ATP1B1	rs7523965	1	169065729	A	G	-0.238273	0.0310664	0.0379947	31141	1.72266e-14	TRUE	NA	NA
ATP1B1	rs12035622	1	169102340	T	A	0.436195	0.0178281	0.121735	31353	3.34965e-132	TRUE	NA	NA
ATP1B1	rs72706922	1	169151759	C	T	0.241335	0.0241935	0.0642196	29612	1.95704e-23	TRUE	NA	NA
ATP1B1	rs7529148	1	169231177	C	T	-0.351787	0.0443112	0.0182956	23882	2.03798e-15	TRUE	NA	NA
ATP1B1	rs139197234	1	169377983	A	G	0.241494	0.0419341	0.0205182	23040	8.47149e-09	TRUE	NA	NA
ATP1B1	rs723751	1	169465997	G	A	0.0927431	0.0135577	0.25933	31470	7.88678e-12	TRUE	NA	NA
ATP1B1	rs4264045	1	169470748	T	G	0.219763	0.0245129	0.937472	31353	3.09742e-19	TRUE	NA	NA
ATP1B2	rs72842811	17	7296899	C	T	0.240995	0.0348118	0.0300336	24420	4.42792e-12	TRUE	NA	NA
ATP1B2	rs1642796	17	7542871	C	T	-0.445438	0.0171106	0.866812	31684	2.10863e-149	TRUE	NA	NA
ATP1B3	rs6764955	3	141577025	A	G	-0.0959876	0.014478	0.214465	30589	3.3566e-11	TRUE	NA	NA
ATP1B3	rs7616903	3	141618833	G	A	0.143219	0.0168013	0.146228	31248	1.53886e-17	TRUE	NA	NA
ATP2A1	rs4788101	16	28867804	C	T	0.133997	0.0121791	0.385039	31470	3.73766e-28	TRUE	NA	NA
ATP2A2	rs117626110	12	110451890	T	A	0.19218	0.03495	0.0298274	26163	3.82816e-08	TRUE	NA	NA
ATP2A2	rs77344521	12	110546208	C	T	0.526759	0.0514921	0.0134424	18949	1.45814e-24	TRUE	NA	NA
ATP2A3	rs11078476	17	3820239	G	C	0.179032	0.0130235	0.709549	23649	5.32353e-43	TRUE	NA	NA
ATP2A3	rs61313914	17	3873367	G	T	-0.177205	0.0157601	0.170379	31346	2.47913e-29	TRUE	NA	NA
ATP2B2	rs173359	3	10317277	G	A	0.0897267	0.0118905	0.52142	29103	4.48849e-14	TRUE	NA	NA
ATP2B4	rs16852249	1	203704459	T	C	0.12784	0.0153812	0.182195	31017	9.45802e-17	TRUE	NA	NA
ATP2C1	rs647895	3	130580226	A	G	0.183207	0.0272035	0.949762	31350	1.64172e-11	TRUE	NA	NA
ATP2C1	rs2669858	3	130665531	A	G	0.236909	0.0154134	0.178519	31680	2.59358e-53	TRUE	NA	NA
ATP2C2	rs74535805	16	84378479	C	G	-0.1383	0.0214721	0.0835945	26162	1.18689e-10	TRUE	NA	NA
ATP2C2	rs7350833	16	84414164	G	C	0.36304	0.0126811	0.295526	26600	2.97852e-180	TRUE	NA	NA
ATP2C2	rs4782947	16	84426874	C	T	-0.274754	0.0398413	0.0227593	18432	5.33335e-12	TRUE	NA	NA
ATP2C2	rs1560247	16	84497212	C	T	-0.0979062	0.0178729	0.126712	26434	4.3016e-08	TRUE	NA	NA
ATP7B	rs118026173	13	52423968	A	G	-0.479498	0.0300228	0.0402194	29143	2.02862e-57	TRUE	NA	NA
ATP7B	rs41292790	13	52599135	A	G	-0.493948	0.0175554	0.124281	31684	3.47536e-174	TRUE	NA	NA
ATP7B	rs74716206	13	52609567	C	A	0.139927	0.0215993	0.0825124	31568	9.28325e-11	TRUE	NA	NA
ATP7B	rs34326189	13	52678741	A	G	0.281439	0.041277	0.0211708	28905	9.21934e-12	TRUE	NA	NA
ATP7B	rs77774647	13	52691415	C	T	0.189877	0.0262337	0.0542214	29143	4.56037e-13	TRUE	NA	NA
ATP7B	rs12867259	13	52763162	G	A	0.274275	0.0241647	0.0642414	31024	7.39946e-30	TRUE	NA	NA
ATRAID	rs12463727	2	26948413	G	A	-0.0782784	0.0119058	0.529332	25357	4.87865e-11	TRUE	NA	NA
ATRAID	rs2384575	2	27387429	T	C	0.468849	0.0126018	0.28353	25023	1e-200	TRUE	NA	NA
ATRAID	rs1275521	2	27426514	G	C	0.447917	0.0440096	0.981502	15193	2.49115e-24	TRUE	NA	NA
ATRAID	rs67086575	2	27686480	A	G	-0.120003	0.0164597	0.153967	24694	3.08106e-13	TRUE	NA	NA
ATRAID	rs76263646	2	28080861	T	G	0.293406	0.026799	0.0515673	25027	6.76394e-28	TRUE	NA	NA
ATRAID	rs78911608	2	28112655	C	G	0.260733	0.0284755	0.0454987	22538	5.37527e-20	TRUE	NA	NA
ATRN	rs60120267	20	3405829	G	T	0.169476	0.0208281	0.0892387	30125	4.05882e-16	TRUE	NA	NA
ATRN	rs170974	20	3599112	A	G	-0.100631	0.0119145	0.541452	31644	3.01439e-17	TRUE	NA	NA
AURKB	rs116987039	17	8107399	G	A	0.271513	0.0426318	0.0198277	1284	1.90511e-10	TRUE	NA	NA
AURKB	rs12603646	17	8138643	A	C	-0.240206	0.0129267	0.292457	14263	4.47816e-77	TRUE	NA	NA
AURKB	rs12603946	17	8256723	T	C	-0.0688427	0.0124627	0.350254	13925	3.31368e-08	TRUE	NA	NA
AURKC	rs2074858	19	57723007	G	C	-0.148998	0.0121317	0.608908	31085	1.13737e-34	TRUE	NA	NA
AURKC	rs78873810	19	57851813	C	T	-0.135003	0.0223552	0.0765601	31141	1.54882e-09	TRUE	NA	NA
AXL	rs1709138	19	41719851	A	G	-0.19634	0.0118156	0.533687	31346	5.24928e-62	TRUE	NA	NA
AXL	rs12459929	19	41732610	C	G	-0.105758	0.0181678	0.121932	31229	5.84265e-09	TRUE	NA	NA
AXL	rs7246896	19	41738212	C	T	0.137079	0.0237375	0.0672394	28588	7.71365e-09	TRUE	NA	NA
AZIN1	rs62522567	8	103799094	A	G	0.204961	0.0226903	0.0738639	29830	1.67032e-19	TRUE	NA	NA
AZIN1	rs2679750	8	103860392	G	A	-0.427372	0.0128809	0.27208	31569	1e-200	TRUE	NA	NA
AZIN2	rs1090244	1	33531966	T	C	0.121082	0.0119246	0.44813	26152	3.18053e-24	TRUE	NA	NA
AZIN2	rs1498318	1	33686100	T	C	-0.283186	0.0401546	0.977606	23645	1.75873e-12	TRUE	NA	NA
B2M	rs1690313	15	45005660	C	G	-0.306573	0.0281035	0.0466521	31355	1.04641e-27	TRUE	NA	NA
B4GALT1	rs12377462	9	32914589	C	T	-0.0983073	0.0158132	0.829736	31017	5.07399e-10	TRUE	NA	NA
B4GALT1	rs1411609	9	33137303	C	T	0.371473	0.0116819	0.411816	31684	1e-200	TRUE	NA	NA
B4GALT1	rs7044856	9	33175527	T	G	0.338101	0.0184304	0.884894	31568	3.6191e-75	TRUE	NA	NA
B4GALT1	rs146448480	9	33225914	A	C	0.28827	0.0379768	0.0250911	29506	3.1842e-14	TRUE	NA	NA
BACE1	rs79118964	11	117033808	C	T	0.232345	0.041131	0.0213472	26928	1.6157e-08	TRUE	NA	NA
BACE1	rs477036	11	117183914	T	C	0.306882	0.0116656	0.456819	31470	1.61065e-152	TRUE	NA	NA
BACE1	rs484553	11	117201097	G	T	-0.192782	0.0120872	0.391217	31345	2.87674e-57	TRUE	NA	NA
BAD	rs947939	11	63885287	C	T	0.135846	0.0166115	0.150381	31684	2.89534e-16	TRUE	NA	NA
BAMBI	rs11007188	10	28948841	G	A	0.152015	0.0152615	0.1854	31031	2.26673e-23	TRUE	NA	NA
BAMBI	rs75808503	10	29010664	G	A	0.393693	0.0364244	0.0272214	24007	3.14123e-27	TRUE	NA	NA
BAMBI	rs16929220	10	29086228	A	G	-0.179424	0.0175277	0.131832	31029	1.35644e-24	TRUE	NA	NA
BAMBI	rs2797472	10	29093046	T	C	-0.504423	0.0118205	0.659526	31028	1e-200	TRUE	NA	NA
BCAM	rs10409076	19	45057224	G	T	0.131735	0.0157572	0.171314	31684	6.26181e-17	TRUE	NA	NA
BCAT1	rs2291438	12	24715061	C	T	0.170597	0.0160876	0.837954	31478	2.8425e-26	TRUE	NA	NA
BCAT1	rs11047538	12	24780539	G	T	-0.123803	0.0154633	0.820195	31181	1.18304e-15	TRUE	NA	NA
BCAT1	rs7305157	12	24920581	C	A	-0.128495	0.0217707	0.918862	31684	3.5912e-09	TRUE	NA	NA
BCAT1	rs75483010	12	24937519	C	T	0.88521	0.0362271	0.0266035	25016	7.26106e-132	TRUE	NA	NA
BCAT1	rs73075556	12	24967440	C	A	-0.583924	0.0388082	0.0237112	26858	3.64502e-51	TRUE	NA	NA
BCAT1	rs2200509	12	24970588	T	G	-0.680746	0.0159014	0.854974	31684	1e-200	TRUE	NA	NA
BCAT1	rs139077735	12	25020113	G	A	1.28855	0.0335212	0.0294016	28305	1e-200	TRUE	NA	NA
BCAT1	rs77348580	12	25047995	G	T	-0.313962	0.0370973	0.0263015	30948	2.59717e-17	TRUE	NA	NA
BCAT1	rs16928169	12	25050247	C	T	-1.06179	0.0395924	0.0219855	30842	1.99526e-158	TRUE	NA	NA
BCAT1	rs74528004	12	25055943	G	A	1.23701	0.0393392	0.0218694	28944	1e-200	TRUE	NA	NA
BCAT1	rs10771146	12	25094970	A	G	0.44017	0.0191345	0.895911	30433	4.2462e-117	TRUE	NA	NA
BCAT1	rs859128	12	25141893	C	T	-0.284864	0.0116928	0.536937	31566	4.30527e-131	TRUE	NA	NA
BCAT1	rs1965345	12	25165622	C	T	0.136212	0.0138542	0.241735	30394	8.23e-23	TRUE	NA	NA
BCAT1	rs74867009	12	25216711	C	T	-0.170092	0.0212093	0.0857418	31509	1.05925e-15	TRUE	NA	NA
BCAT1	rs139269319	12	25278215	T	G	0.270808	0.0462958	0.0167686	27140	4.93356e-09	TRUE	NA	NA
BCAT1	rs12368110	12	25637149	G	C	-0.0834008	0.0135934	0.257504	31560	8.48379e-10	TRUE	NA	NA
BCL2A1	rs11854390	15	80224817	C	T	0.145531	0.0119944	0.579489	14257	7.02749e-34	TRUE	NA	NA
BCL2L2	rs34425415	14	23691428	T	C	-0.337001	0.0485907	0.0151827	21113	4.04483e-12	TRUE	NA	NA
BCR	rs77978020	22	23352798	C	T	0.428874	0.0500833	0.0142524	27773	1.09977e-17	TRUE	NA	NA
BCR	rs4820544	22	23542539	C	T	-0.552963	0.0146436	0.816171	31567	1e-200	TRUE	NA	NA
BCR	rs77218010	22	23621735	T	C	-0.364481	0.0340322	0.0313194	29836	9.13692e-27	TRUE	NA	NA
BCR	rs5759686	22	23638635	C	T	-0.423549	0.0211104	0.0844075	26609	1.53532e-89	TRUE	NA	NA
BICD1	rs17584493	12	32223228	T	C	-0.0963202	0.0164701	0.153981	31249	4.96318e-09	TRUE	NA	NA
BICD1	rs11051800	12	32256850	A	G	0.214902	0.0147059	0.20227	31256	2.30728e-48	TRUE	NA	NA
BICD1	rs11051969	12	32537123	T	C	0.150672	0.0127022	0.319393	31256	1.86896e-32	TRUE	NA	NA
BIRC2	rs13711	11	102209737	A	C	-0.0683381	0.0124258	0.645139	31463	3.80654e-08	TRUE	NA	NA
BIRC3	rs17882391	11	102195124	A	G	-0.541483	0.0224506	0.0727977	25213	1.58855e-128	TRUE	NA	NA
BLK	rs10089153	8	10707974	A	G	0.087726	0.0136768	0.252659	31684	1.4156e-10	TRUE	NA	NA
BLK	rs7828843	8	11089499	C	T	0.23231	0.0408853	0.0216098	13983	1.33278e-08	TRUE	NA	NA
BLK	rs117084385	8	11296546	T	C	0.190576	0.0295115	0.0423465	31063	1.0638e-10	TRUE	NA	NA
BLK	rs12680762	8	11332026	C	T	-0.500607	0.0125125	0.283697	31346	1e-200	TRUE	NA	NA
BLK	rs1564267	8	11337887	T	C	-0.24072	0.0154004	0.821223	31678	4.49159e-55	TRUE	NA	NA
BLK	rs145519807	8	11348225	A	G	0.266351	0.0473226	0.0160398	27862	1.8189e-08	TRUE	NA	NA
BLK	rs117780551	8	11449985	C	T	-0.263222	0.0414843	0.0209646	29044	2.22142e-10	TRUE	NA	NA
BLK	rs8191513	8	11626633	C	T	0.0985269	0.01318	0.283472	31231	7.69662e-14	TRUE	NA	NA
BLK	rs8191620	8	11639188	C	A	0.189366	0.0333116	0.0329344	29138	1.3112e-08	TRUE	NA	NA
BLK	rs7839221	8	11769903	G	C	0.111588	0.0119865	0.570391	30902	1.28322e-20	TRUE	NA	NA
BLM	rs6496684	15	91075514	G	A	-0.14098	0.0198317	0.900317	31569	1.17058e-12	TRUE	NA	NA
BLM	rs464822	15	91307677	A	C	-0.504454	0.0113586	0.40461	27441	1e-200	TRUE	NA	NA
BLM	rs62025114	15	91309080	T	C	0.515809	0.0448518	0.0177608	25457	1.31613e-30	TRUE	NA	NA
BLM	rs371402	15	91364063	C	T	0.426688	0.0119287	0.647469	31684	1e-200	TRUE	NA	NA
BLM	rs74661121	15	91380786	T	G	-0.395956	0.0142397	0.209525	31017	3.60579e-170	TRUE	NA	NA
BLM	rs79742014	15	91409905	C	T	0.283397	0.038941	0.0238412	26865	3.4033e-13	TRUE	NA	NA
BLM	rs147817266	15	91542795	C	T	0.156996	0.0263948	0.0535904	30546	2.71769e-09	TRUE	NA	NA
BMP1	rs36074562	8	22028698	A	G	0.298932	0.0130472	0.277804	30706	3.57273e-116	TRUE	NA	NA
BMP2	rs6077109	20	6936845	C	T	-0.0833455	0.0119574	0.55567	31355	3.16519e-12	TRUE	NA	NA
BMP2	rs6140415	20	7744251	G	A	0.385932	0.0163291	0.150419	31684	1.70608e-123	TRUE	NA	NA
BMP2K	rs11722017	4	79594394	A	G	0.253992	0.0199368	0.0976416	31023	3.55304e-37	TRUE	NA	NA
BMP2K	rs60830908	4	79753409	C	A	-0.389933	0.0264715	0.0525472	28259	4.11244e-49	TRUE	NA	NA
BMP4	rs2855530	14	54421917	G	C	0.122902	0.0118614	0.511065	30922	3.7145e-25	TRUE	NA	NA
BMP6	rs9406052	6	7700988	T	C	0.179452	0.0118196	0.47735	31565	4.62488e-52	TRUE	NA	NA
BMP6	rs11962800	6	7886905	A	G	0.264201	0.0185522	0.114594	31682	5.11329e-46	TRUE	NA	NA
BMP8A	rs148588695	1	39852467	G	A	-0.563314	0.0285653	0.044202	5912	1.44644e-86	TRUE	NA	NA
BMP8A	rs13376177	1	40005134	C	G	-0.180751	0.0192053	0.106858	5912	4.88652e-21	TRUE	NA	NA
BMP8A	rs3768321	1	40035928	G	T	0.19044	0.0149717	0.193801	5906	4.57826e-37	TRUE	NA	NA
BMP8A	rs116148615	1	40109609	T	C	-0.170295	0.0308482	0.0386371	5908	3.37839e-08	TRUE	NA	NA
BMP8B	rs115501105	1	40217372	A	G	0.389287	0.0270729	0.0501472	31024	6.99037e-47	TRUE	NA	NA
BMPR2	rs11681902	2	202883828	G	A	-0.172709	0.0197639	0.100248	31644	2.35993e-18	TRUE	NA	NA
BMPR2	rs7571295	2	202972592	T	G	0.186105	0.0121508	0.381697	31522	5.96074e-53	TRUE	NA	NA
BMPR2	rs6435149	2	203271267	T	C	0.452082	0.0131453	0.253317	31644	1e-200	TRUE	NA	NA
BMPR2	rs77085326	2	203271282	G	T	-0.262417	0.0440193	0.0185804	28662	2.49781e-09	TRUE	NA	NA
BOLA1	rs74874700	1	149996293	G	A	0.340026	0.0401163	0.0224018	11496	2.33077e-17	TRUE	NA	NA
BOLA3	rs828844	2	74354479	T	G	0.0689694	0.0120605	0.416148	26273	1.07409e-08	TRUE	NA	NA
BPHL	rs9405613	6	3144370	T	C	0.216425	0.0132773	0.729722	31557	9.80393e-60	TRUE	NA	NA
BPI	rs16987454	20	37272194	G	A	-0.229923	0.0277785	0.0479873	30488	1.26096e-16	TRUE	NA	NA
BPI	rs6064832	20	37284993	G	A	0.171767	0.0162808	0.157357	30406	5.06874e-26	TRUE	NA	NA
BPI	rs141792438	20	37424246	A	G	-0.283515	0.0506946	0.0139478	20884	2.2344e-08	TRUE	NA	NA
BPI	rs6071621	20	37521798	G	T	0.121717	0.0192724	0.10643	30970	2.69122e-10	TRUE	NA	NA
BPI	rs8125860	20	37902090	G	A	-0.0875319	0.0118829	0.509683	31564	1.75307e-13	TRUE	NA	NA
BPNT1	rs60531981	1	220275174	C	G	0.142708	0.0152721	0.185268	31569	9.2406e-21	TRUE	NA	NA
BRAF	rs1044927	7	140702682	C	T	-0.0887769	0.0142616	0.776251	14263	4.8217e-10	TRUE	NA	NA
BRD2	rs9378127	6	32922459	G	A	-0.112512	0.0181512	0.122144	13566	5.68945e-10	TRUE	NA	NA
BRD2	rs115892333	6	32930973	G	A	-0.396034	0.0246565	0.0609349	13566	4.6957e-58	TRUE	NA	NA
BRD2	rs138957550	6	32938860	T	G	0.372899	0.0457158	0.0171646	13305	3.44033e-16	TRUE	NA	NA
BRPF3	rs141026682	6	36092623	G	A	0.120662	0.0188423	0.112038	25826	1.51558e-10	TRUE	NA	NA
BRPF3	rs7766116	6	36222688	G	T	-0.0788388	0.0120634	0.414465	26609	6.34454e-11	TRUE	NA	NA
BRSK1	rs8113016	19	55834185	G	A	0.194537	0.0118074	0.526608	26395	5.45758e-61	TRUE	NA	NA
BRSK1	rs59862691	19	55851686	C	G	0.235907	0.0377512	0.0254341	22829	4.13619e-10	TRUE	NA	NA
BST1	rs10032729	4	14879945	G	A	0.0752764	0.0118896	0.488888	30319	2.4326e-10	TRUE	NA	NA
BST1	rs143830966	4	15143750	G	A	-0.115088	0.0198295	0.0998415	31567	6.47515e-09	TRUE	NA	NA
BST1	rs62289260	4	15316305	A	G	-0.0883932	0.0151092	0.191446	31017	4.90388e-09	TRUE	NA	NA
BST1	rs187086229	4	15356950	T	C	-0.41045	0.0445855	0.0180388	27000	3.38532e-20	TRUE	NA	NA
BST1	rs74782779	4	15388248	T	C	0.238402	0.0312401	0.037558	28998	2.32595e-14	TRUE	NA	NA
BST1	rs73125606	4	15547314	C	A	-0.479545	0.012584	0.282802	31567	1e-200	TRUE	NA	NA
BST1	rs77127069	4	15565972	G	T	0.269935	0.0427667	0.0197013	25835	2.76172e-10	TRUE	NA	NA
BST1	rs10303	4	15606260	G	A	-0.231404	0.0399641	0.0226394	28353	7.02182e-09	TRUE	NA	NA
BST1	rs62290592	4	15637258	C	T	0.57886	0.0396564	0.0227055	25951	2.94307e-48	TRUE	NA	NA
BST1	rs6837105	4	15753687	A	G	0.547698	0.0292087	0.0423009	31682	1.89977e-78	TRUE	NA	NA
BST1	rs10939634	4	15775906	A	G	0.268439	0.0116876	0.504624	31565	9.7949e-117	TRUE	NA	NA
BST1	rs114107141	4	15890269	A	G	0.294211	0.0390009	0.0237594	25993	4.57193e-14	TRUE	NA	NA
BST1	rs71649933	4	16001566	G	A	-0.0961464	0.0152946	0.18537	31568	3.24908e-10	TRUE	NA	NA
BST1	rs184615845	4	16014419	G	A	-0.192524	0.034979	0.0297764	28869	3.7127e-08	TRUE	NA	NA
BST2	rs28393701	19	17523390	T	C	0.318994	0.0416621	0.0207546	26516	1.90941e-14	TRUE	NA	NA
BST2	rs9783971	19	17536982	T	C	-0.104681	0.0163367	0.156988	31558	1.47628e-10	TRUE	NA	NA
BTD	rs144961978	3	15529505	T	C	-0.304425	0.0491104	0.0148685	20174	5.68225e-10	TRUE	NA	NA
BTD	rs2471807	3	15676565	G	A	0.132138	0.0135689	0.257338	31186	2.07205e-22	TRUE	NA	NA
BTLA	rs3112269	3	112180626	T	C	0.195932	0.0216165	0.917887	26274	1.25748e-19	TRUE	NA	NA
BTLA	rs4519670	3	112205661	A	T	-0.167548	0.0274485	0.950674	30304	1.0345e-09	TRUE	NA	NA
BTN3A1	rs7738866	6	25590852	A	T	0.0959605	0.0160327	0.16453	31590	2.16118e-09	TRUE	NA	NA
BTN3A1	rs3884392	6	25930326	G	T	-0.121015	0.0154427	0.180463	31568	4.62914e-15	TRUE	NA	NA
BTN3A1	rs10946812	6	26344975	G	C	0.462071	0.0114998	0.401857	31684	1e-200	TRUE	NA	NA
BTN3A1	rs3857549	6	26406053	C	T	0.49321	0.0243544	0.0618628	30971	3.45303e-91	TRUE	NA	NA
BTN3A1	rs60141514	6	26462227	C	T	0.294495	0.0383637	0.0245722	27397	1.6387e-14	TRUE	NA	NA
BTN3A1	rs72843774	6	26487681	G	A	0.919617	0.0343746	0.0293962	27697	1.1508e-157	TRUE	NA	NA
BTN3A1	rs115181423	6	26521359	G	A	-0.259689	0.0352714	0.0292184	28656	1.80094e-13	TRUE	NA	NA
BTN3A1	rs79070268	6	26581927	C	T	-0.282977	0.0384015	0.0245308	26334	1.7191e-13	TRUE	NA	NA
BTN3A1	rs148796288	6	26980402	C	A	-0.208035	0.0344349	0.0307419	29000	1.52781e-09	TRUE	NA	NA
BTN3A1	rs80053727	6	27171890	C	A	-0.267608	0.0361677	0.0277451	25457	1.37025e-13	TRUE	NA	NA
BTN3A1	rs74964897	6	27257992	C	T	-0.217002	0.0306916	0.0389931	24899	1.54277e-12	TRUE	NA	NA
BTN3A2	rs215011	6	25384361	C	T	-1.21226	0.0244551	0.0532882	30165	1e-200	TRUE	NA	NA
BTN3A2	rs9348679	6	25430760	C	T	0.213031	0.0136756	0.247424	31568	1.03681e-54	TRUE	NA	NA
BTN3A2	rs2072845	6	25632153	A	T	0.226156	0.0151987	0.185325	31569	4.45862e-50	TRUE	NA	NA
BTN3A2	rs146464750	6	25859240	T	C	0.281433	0.0471729	0.016139	24438	2.43142e-09	TRUE	NA	NA
BTN3A2	rs9379817	6	26012984	A	T	0.188636	0.0218538	0.0802161	31354	6.05062e-18	TRUE	NA	NA
BTN3A2	rs9358929	6	26341062	G	A	0.453387	0.0159162	0.156827	31346	1.75792e-178	TRUE	NA	NA
BTN3A2	rs9467728	6	26379196	C	T	0.612027	0.0156362	0.1546	31181	1e-200	TRUE	NA	NA
BTN3A2	rs116855140	6	26379606	T	C	-1.58974	0.0359159	0.0247252	30272	1e-200	TRUE	NA	NA
BTN3A2	rs12189557	6	26381638	G	A	-0.340686	0.0257982	0.0556743	27069	8.12269e-40	TRUE	NA	NA
BTN3A2	rs116639444	6	26612815	G	A	-0.9957	0.0509122	0.0134875	9227	3.58261e-85	TRUE	NA	NA
BTN3A2	rs9468007	6	27171711	C	T	0.309025	0.0306269	0.0390164	31346	6.11646e-24	TRUE	NA	NA
BTN3A2	rs115045996	6	27264369	A	T	0.232538	0.039065	0.0237164	26558	2.63919e-09	TRUE	NA	NA
BTN3A2	rs113716932	6	27292125	T	G	0.344442	0.0410896	0.021332	23498	5.17726e-17	TRUE	NA	NA
BTN3A2	rs147392974	6	27299591	G	A	0.359729	0.049589	0.0145638	14797	4.04017e-13	TRUE	NA	NA
BTN3A2	rs55923531	6	27307956	C	T	0.198453	0.0150646	0.190475	31564	1.24853e-39	TRUE	NA	NA
BTN3A3	rs2237227	6	26104895	C	A	0.178008	0.0315438	0.0368809	28800	1.67109e-08	TRUE	NA	NA
BTN3A3	rs1125000	6	26287256	C	T	0.0929525	0.0119698	0.561746	31684	8.12643e-15	TRUE	NA	NA
BTN3A3	rs73736247	6	26391678	T	C	0.492582	0.0444296	0.0181184	27152	1.45714e-28	TRUE	NA	NA
BTN3A3	rs6456720	6	26414417	A	T	-0.547576	0.0401573	0.0221725	23183	2.45301e-42	TRUE	NA	NA
BTN3A3	rs6912934	6	26459244	C	T	0.152275	0.0164591	0.84645	31682	2.2075e-20	TRUE	NA	NA
BTNL8	rs112329959	5	180290379	T	A	0.291901	0.0396147	0.0230155	28910	1.72703e-13	TRUE	NA	NA
BTNL8	rs9329117	5	180471380	G	A	0.240979	0.0322479	0.0351657	30926	7.86321e-14	TRUE	NA	NA
BTNL8	rs75574444	5	180473468	C	A	0.544091	0.0209388	0.0841954	31252	7.36207e-149	TRUE	NA	NA
C1QA	rs12754103	1	22847797	G	A	-0.0877878	0.0123851	0.358995	31353	1.35863e-12	TRUE	NA	NA
C1QA	rs149147754	1	22877914	C	T	-0.260044	0.0472258	0.0161084	17165	3.65831e-08	TRUE	NA	NA
C1QA	rs115011993	1	22940109	A	G	0.207104	0.0357206	0.0285089	26100	6.71908e-09	TRUE	NA	NA
C1QA	rs12058824	1	22963050	G	A	-0.596979	0.0203897	0.0880865	31352	1.94089e-188	TRUE	NA	NA
C1QA	rs294225	1	23016884	G	A	0.169295	0.0130758	0.287284	31347	2.43669e-38	TRUE	NA	NA
C1QA	rs142315752	1	23091871	C	T	0.162814	0.0254588	0.0578405	26403	1.60339e-10	TRUE	NA	NA
C1QB	rs12737802	1	22864592	C	T	-0.145782	0.0125105	0.339291	31231	2.22024e-31	TRUE	NA	NA
C1QB	rs149147754	1	22877914	C	T	-0.411544	0.0471494	0.0161084	17165	2.5787e-18	TRUE	NA	NA
C1QB	rs142527169	1	22909645	C	T	0.323894	0.0423003	0.02012	23738	1.90634e-14	TRUE	NA	NA
C1QB	rs209690	1	22922800	G	A	-0.378093	0.0183081	0.116051	31684	9.40589e-95	TRUE	NA	NA
C1QB	rs9787086	1	22954360	C	T	0.55709	0.0122388	0.290762	31227	1e-200	TRUE	NA	NA
C1QB	rs17881257	1	22963687	C	T	-0.263426	0.0403137	0.0222245	19766	6.38705e-11	TRUE	NA	NA
C1QB	rs7517504	1	22973092	G	C	0.432316	0.0220129	0.0771035	29808	7.1796e-86	TRUE	NA	NA
C1QB	rs631090	1	22986403	T	C	0.216573	0.0228446	0.0727386	31684	2.53805e-21	TRUE	NA	NA
C1QB	rs78812384	1	23010566	A	G	-0.263785	0.0396562	0.0229829	24720	2.89534e-11	TRUE	NA	NA
C1QB	rs61769275	1	23019481	G	A	0.477198	0.0338686	0.0314415	28245	4.40048e-45	TRUE	NA	NA
C1QB	rs115292367	1	23106800	A	C	-0.272658	0.0426174	0.0198408	23547	1.57431e-10	TRUE	NA	NA
C1QB	rs56039680	1	23156127	C	T	0.124635	0.0152022	0.187831	31684	2.43613e-16	TRUE	NA	NA
C1QC	rs12060537	1	22917559	T	C	-0.208856	0.0183323	0.118481	31231	4.54151e-30	TRUE	NA	NA
C1QC	rs12033074	1	22966609	C	G	0.241173	0.012675	0.312855	31680	1.01531e-80	TRUE	NA	NA
C1QC	rs7517504	1	22973092	G	C	0.147912	0.0222769	0.0771035	29808	3.14557e-11	TRUE	NA	NA
C1QTNF6	rs3218258	22	37544245	G	A	0.077504	0.0136266	0.255737	28912	1.2884e-08	TRUE	NA	NA
C1QTNF6	rs73161818	22	37573712	C	A	0.588002	0.0136617	0.213248	31563	1e-200	TRUE	NA	NA
C1QTNF6	rs80044397	22	37645086	C	T	-0.342234	0.0435091	0.0189913	28770	3.66775e-15	TRUE	NA	NA
C1QTNF6	rs78353786	22	37659224	G	A	0.31023	0.0292628	0.042879	30542	2.93562e-26	TRUE	NA	NA
C1RL	rs146111161	12	6909973	C	T	-0.331655	0.041936	0.0204729	24320	2.59896e-15	TRUE	NA	NA
C2	rs114502302	6	31406351	G	C	-0.145341	0.024215	0.0644057	13481	1.94661e-09	TRUE	NA	NA
C2	rs3101018	6	31705864	C	T	0.165017	0.0196139	0.10203	10799	3.98933e-17	TRUE	NA	NA
C2	rs9332733	6	31895092	A	G	0.293451	0.049198	0.0148178	4731	2.45228e-09	TRUE	NA	NA
C2	rs488755	6	31904306	G	A	-0.250952	0.0264698	0.0530524	13564	2.52348e-21	TRUE	NA	NA
C3	rs339392	19	6722022	G	T	0.124682	0.0143702	0.781728	26022	4.08507e-18	TRUE	NA	NA
C4A	rs146535109	6	31840898	C	T	0.163702	0.021693	0.0816366	9868	4.48126e-14	TRUE	NA	NA
C4A	rs41267090	6	31848440	A	T	NA	NA	NA	5075	3.02817e-08	FALSE	NA	NA
C4A	rs1048709	6	31914935	A	G	-0.329812	0.0152209	0.819408	9880	4.0738e-104	TRUE	NA	NA
C4A	rs204878	6	32045226	T	A	0.259396	0.034502	0.0305739	9371	5.55392e-14	TRUE	NA	NA
C4A	rs1269852	6	32080191	G	C	-0.496602	0.0191702	0.102528	9879	5.8479e-148	TRUE	NA	NA
C4B	rs3131383	6	31704294	G	T	0.719668	0.0184938	0.104444	4804	1e-200	TRUE	NA	NA
C4B	rs3134954	6	32071893	C	T	0.411743	0.0170366	0.864423	4805	4.80839e-129	TRUE	NA	NA
C4B	rs6457696	6	32980684	C	T	0.0669272	0.011924	0.462379	4805	1.9931e-08	TRUE	NA	NA
C4BPA	rs75102625	1	206932256	G	A	0.292369	0.0475405	0.0158838	8688	7.75818e-10	TRUE	NA	NA
C4BPA	rs17552052	1	207096080	C	T	-0.0962161	0.017187	0.138965	14252	2.16591e-08	TRUE	NA	NA
C4BPA	rs291092	1	207113230	T	G	0.297773	0.0380278	0.0250153	13291	4.86295e-15	TRUE	NA	NA
C4BPA	rs10877	1	207192180	C	T	0.187604	0.0150605	0.190932	14263	1.28736e-35	TRUE	NA	NA
C4BPA	rs3813948	1	207269858	T	C	1.99932	0.0165721	0.0681463	14262	1e-200	TRUE	NA	NA
C4BPA	rs149686634	1	207279932	G	A	-0.427882	0.0327197	0.0338369	11483	4.44529e-39	TRUE	NA	NA
C4BPA	rs2940252	1	207573387	C	A	-0.138146	0.0123565	0.641531	14263	5.10858e-29	TRUE	NA	NA
C4BPA	rs61822967	1	207694165	G	A	0.0931852	0.0129784	0.298846	14263	6.97108e-13	TRUE	NA	NA
C4BPA	rs1204673	1	208045369	G	A	0.194509	0.0213163	0.0846706	14263	7.18621e-20	TRUE	NA	NA
C4BPB	rs12711513	1	207262980	T	G	0.36739	0.0115063	0.521534	30859	1e-200	TRUE	NA	NA
C4BPB	rs61821138	1	207669343	G	A	0.124939	0.0179163	0.125802	30744	3.09386e-12	TRUE	NA	NA
C5AR1	rs4804045	19	47787587	G	A	0.0788788	0.01427	0.22356	30406	3.24638e-08	TRUE	NA	NA
C5AR1	rs61091270	19	47909360	A	G	0.210474	0.0237204	0.0671118	28588	7.12033e-19	TRUE	NA	NA
C5AR1	rs62128739	19	48120154	T	C	-0.0960641	0.0169755	0.856863	30900	1.52261e-08	TRUE	NA	NA
C6orf120	rs6912767	6	170065895	G	A	0.461605	0.0164117	0.145793	31568	4.65586e-174	TRUE	NA	NA
C6orf120	rs112917649	6	170247621	C	T	0.417673	0.0254893	0.0567217	31229	2.40769e-60	TRUE	NA	NA
CA11	rs2665582	19	49087667	T	C	-0.15053	0.0250813	0.940265	14263	1.9538e-09	TRUE	NA	NA
CA11	rs8102492	19	49140809	A	C	-0.194521	0.0137734	0.756663	11407	2.74853e-45	TRUE	NA	NA
CA13	rs77430073	8	85510894	C	T	-0.253418	0.0343878	0.0307888	28996	1.71159e-13	TRUE	NA	NA
CA13	rs2006767	8	86180944	A	G	0.309438	0.0122453	0.654878	31683	6.82339e-141	TRUE	NA	NA
CA14	rs114327352	1	150285715	C	T	0.15306	0.0187072	0.113663	4993	2.7964e-16	TRUE	NA	NA
CA2	rs1320771	8	85489393	C	T	-0.164026	0.021396	0.0841371	30125	1.76889e-14	TRUE	NA	NA
CA2	rs6997093	8	86070572	T	C	0.289405	0.0502108	0.0142198	20858	8.23379e-09	TRUE	NA	NA
CA2	rs62512498	8	86257691	A	C	0.32097	0.0156432	0.16919	31526	1.48696e-93	TRUE	NA	NA
CA2	rs117219874	8	86273587	A	T	-0.6187	0.0472244	0.0159474	27233	3.23221e-39	TRUE	NA	NA
CA2	rs76589685	8	86287276	A	G	0.229834	0.0324624	0.0346997	26332	1.44145e-12	TRUE	NA	NA
CA2	rs72682966	8	86374208	C	T	0.255205	0.0382542	0.0247426	23586	2.53746e-11	TRUE	NA	NA
CA2	rs78723381	8	86457206	C	T	-0.322923	0.0304291	0.0395155	30506	2.60976e-26	TRUE	NA	NA
CA2	rs359525	8	86479187	T	C	0.261995	0.0159743	0.837311	31644	1.88105e-60	TRUE	NA	NA
CA6	rs79902942	1	8307900	G	A	0.164147	0.0258785	0.0558653	30547	2.25331e-10	TRUE	NA	NA
CA6	rs112053331	1	8768130	A	C	0.25688	0.0407954	0.0216958	27130	3.0425e-10	TRUE	NA	NA
CA6	rs34143161	1	8991813	G	A	-0.326358	0.0181583	0.11925	30727	3.17103e-72	TRUE	NA	NA
CA6	rs4497235	1	8996316	A	T	0.886789	0.0229436	0.0650885	31562	1e-200	TRUE	NA	NA
CA6	rs6697763	1	9037273	C	T	0.116627	0.0123787	0.357623	31684	4.45143e-21	TRUE	NA	NA
CA6	rs148379861	1	9157625	G	T	0.206713	0.0376959	0.0255274	28775	4.16764e-08	TRUE	NA	NA
CA6	rs7555576	1	9160365	A	G	0.16436	0.0290589	0.0437708	29749	1.54939e-08	TRUE	NA	NA
CA8	rs13278859	8	61119308	T	C	0.07511	0.0121008	0.406478	30192	5.40057e-10	TRUE	NA	NA
CA8	rs10086200	8	61193588	C	T	0.264131	0.0119714	0.3948	31596	7.09578e-108	TRUE	NA	NA
CACNA1C	rs10505724	12	2782070	C	T	0.0974476	0.0175152	0.867131	25673	2.64271e-08	TRUE	NA	NA
CACNA1D	rs312482	3	53523785	A	T	0.0739077	0.0118872	0.500401	31231	5.05464e-10	TRUE	NA	NA
CACNA1D	rs9830632	3	53735766	A	G	-0.127237	0.0130606	0.290898	31684	1.99572e-22	TRUE	NA	NA
CACNA1E	rs75415370	1	181452288	T	C	-0.244483	0.0437537	0.018817	28405	2.29959e-08	TRUE	NA	NA
CACNA1E	rs80046889	1	181467205	C	T	-0.29833	0.0158266	0.165259	31355	2.93833e-79	TRUE	NA	NA
CACNA1E	rs643834	1	181749167	C	T	0.177096	0.0134618	0.261472	31684	1.58453e-39	TRUE	NA	NA
CACNA1E	rs685859	1	181774271	C	G	0.115582	0.0125002	0.657041	31568	2.32167e-20	TRUE	NA	NA
CACNA1I	rs5757754	22	40027521	G	A	0.085367	0.0121949	0.387613	31086	2.55623e-12	TRUE	NA	NA
CACNA1I	rs3747179	22	40083730	T	G	-0.217292	0.0143132	0.217389	26801	4.69678e-52	TRUE	NA	NA
CACNA2D2	rs62260815	3	50474624	G	A	-0.212532	0.0190959	0.10795	31564	8.98463e-29	TRUE	NA	NA
CACNA2D3	rs151281593	3	54980793	T	C	-0.240972	0.0412935	0.0211726	28903	5.35328e-09	TRUE	NA	NA
CACNA2D3	rs1356180	3	54999787	T	C	0.250319	0.0117293	0.476155	31684	4.70977e-101	TRUE	NA	NA
CACNA2D3	rs358078	3	55110151	T	C	0.210046	0.0133485	0.266282	31684	8.65167e-56	TRUE	NA	NA
CACNA2D4	rs2286377	12	1919543	C	T	0.126062	0.0121831	0.614628	30688	4.30031e-25	TRUE	NA	NA
CACNB2	rs12355091	10	18693013	A	G	-0.0748611	0.0132275	0.280908	30180	1.51729e-08	TRUE	NA	NA
CACNB2	rs72787951	10	18837656	T	C	0.20388	0.0118477	0.446854	30846	2.30515e-66	TRUE	NA	NA
CACNB2	rs45593736	10	18954937	G	A	-0.356721	0.045774	0.0171273	25121	6.53281e-15	TRUE	NA	NA
CACNB3	rs4760644	12	49151097	A	G	-0.0753198	0.0127687	0.682387	30932	3.66151e-09	TRUE	NA	NA
CACNB3	rs12814893	12	49181479	C	T	0.635921	0.0163495	0.139017	31016	1e-200	TRUE	NA	NA
CACNB3	rs17123349	12	49223541	A	G	0.159043	0.0226125	0.0746005	31141	2.01558e-12	TRUE	NA	NA
CACNB3	rs138403579	12	49237443	T	C	-0.22775	0.0235101	0.0683347	31019	3.41114e-22	TRUE	NA	NA
CACNB3	rs34159160	12	49256686	C	T	0.533873	0.0407677	0.0215209	25283	3.49865e-39	TRUE	NA	NA
CACNB3	rs833475	12	49281978	C	G	-0.134971	0.0146034	0.208632	30962	2.40602e-20	TRUE	NA	NA
CACNB3	rs7959497	12	49592117	A	G	0.144204	0.0122591	0.371225	31085	6.06876e-32	TRUE	NA	NA
CACNB4	rs78482419	2	152513499	C	T	0.211963	0.0299624	0.0409996	26563	1.50314e-12	TRUE	NA	NA
CACNB4	rs58147624	2	152904802	G	A	0.175529	0.0146505	0.205682	31684	4.46889e-33	TRUE	NA	NA
CACNB4	rs6725180	2	152963360	T	G	0.110115	0.0128297	0.310496	31684	9.2747e-18	TRUE	NA	NA
CACNG6	rs28620610	19	54473054	A	G	0.121916	0.0122886	0.369437	28263	3.37365e-23	TRUE	NA	NA
CACNG6	rs442126	19	54519954	A	G	-0.14633	0.0119121	0.554775	31684	1.0985e-34	TRUE	NA	NA
CACNG8	rs12978612	19	54474532	T	C	-0.122168	0.0119844	0.428115	26757	2.10911e-24	TRUE	NA	NA
CAD	rs11126937	2	27489551	A	G	-0.187126	0.013726	0.246178	14262	2.54859e-42	TRUE	NA	NA
CAD	rs55795546	2	27580983	A	G	0.243357	0.028946	0.0440035	14255	4.19952e-17	TRUE	NA	NA
CALCRL	rs2167393	2	187769409	G	A	-0.0700173	0.0125625	0.338645	31684	2.49528e-08	TRUE	NA	NA
CALCRL	rs7596333	2	188096571	A	C	0.257584	0.0308824	0.0384375	30662	7.37904e-17	TRUE	NA	NA
CALCRL	rs8176580	2	188335246	T	C	-0.314422	0.0125138	0.317036	31684	2.58821e-139	TRUE	NA	NA
CALCRL	rs8176602	2	188357273	G	T	0.194681	0.034452	0.0307206	29277	1.59698e-08	TRUE	NA	NA
CALM1	rs2282031	14	90730943	T	C	0.0961864	0.0124253	0.353285	29827	9.84918e-15	TRUE	NA	NA
CALM1	rs7150626	14	90858484	C	T	-0.346591	0.0139508	0.774986	31300	3.03389e-136	TRUE	NA	NA
CALM2	rs7593339	2	47273732	G	A	-0.0914601	0.0163804	0.156094	31684	2.35592e-08	TRUE	NA	NA
CALM2	rs7569495	2	47298430	T	C	-0.121061	0.0173895	0.865046	31684	3.36434e-12	TRUE	NA	NA
CALM2	rs61274551	2	47314451	C	T	-0.284271	0.0187752	0.111263	31355	8.71565e-52	TRUE	NA	NA
CALM2	rs6729440	2	47470594	C	G	-0.0992488	0.0174014	0.134916	31232	1.17301e-08	TRUE	NA	NA
CALM3	rs117976979	19	47037085	C	T	-0.284047	0.0349055	0.0298278	27487	4.02532e-16	TRUE	NA	NA
CALM3	rs11670312	19	47051462	A	G	0.0904275	0.0135049	0.262535	31561	2.14487e-11	TRUE	NA	NA
CALM3	rs7260181	19	47098427	C	T	-0.240057	0.0118182	0.559845	31560	9.99079e-92	TRUE	NA	NA
CALU	rs6952563	7	128364895	A	G	-0.145998	0.0162868	0.157635	31684	3.11961e-19	TRUE	NA	NA
CALU	rs339060	7	128375603	A	G	-0.282848	0.0116998	0.53883	31562	4.03645e-129	TRUE	NA	NA
CALU	rs111897754	7	128433956	A	C	-0.208616	0.0323968	0.0348677	29080	1.1979e-10	TRUE	NA	NA
CAMK1	rs466120	3	9753939	A	G	-0.119649	0.0210612	0.0872971	31351	1.33749e-08	TRUE	NA	NA
CAMK1	rs3908127	3	9769739	G	A	0.152258	0.0260891	0.054937	31355	5.34687e-09	TRUE	NA	NA
CAMK1	rs55814656	3	9795194	C	A	-0.176897	0.0146334	0.206282	31017	1.21032e-33	TRUE	NA	NA
CAMK1	rs293783	3	9824005	C	G	-0.2395	0.0186354	0.886234	31354	8.40234e-38	TRUE	NA	NA
CAMK1D	rs7912355	10	11841338	A	G	0.0704406	0.0127571	0.31888	14252	3.35931e-08	TRUE	NA	NA
CAMK1D	rs77040651	10	11971593	T	C	-0.213937	0.0317913	0.0362507	25847	1.70137e-11	TRUE	NA	NA
CAMK1D	rs3740025	10	11979002	A	G	0.141331	0.0169937	0.14232	31684	9.05316e-17	TRUE	NA	NA
CAMK1D	rs150536510	10	12089892	A	C	0.320877	0.0503826	0.0141142	19316	1.90761e-10	TRUE	NA	NA
CAMK1D	rs113885260	10	12141680	G	A	-0.204837	0.0297889	0.0415088	30407	6.13903e-12	TRUE	NA	NA
CAMK1D	rs11257593	10	12241815	A	G	-0.435027	0.0113552	0.533931	31231	1e-200	TRUE	NA	NA
CAMK1D	rs11257676	10	12314473	G	A	-0.318244	0.0117957	0.411143	31567	2.56448e-160	TRUE	NA	NA
CAMK1D	rs12218957	10	12559518	C	T	0.121418	0.0129204	0.302204	31567	5.60402e-21	TRUE	NA	NA
CAMK1D	rs11257901	10	12620247	A	T	0.101869	0.0127868	0.314754	31475	1.63117e-15	TRUE	NA	NA
CAMK1D	rs12240912	10	12757293	T	C	-0.238781	0.0395627	0.0231074	25523	1.58369e-09	TRUE	NA	NA
CAMK1D	rs57057378	10	13160035	G	A	-0.105085	0.0133041	0.274724	31567	2.81579e-15	TRUE	NA	NA
CAMK2D	rs17591997	4	114416473	C	G	-0.207056	0.0185765	0.114974	31568	7.47309e-29	TRUE	NA	NA
CAMK2D	rs1468248	4	114551521	T	G	-0.192788	0.0245831	0.0622346	31684	4.41977e-15	TRUE	NA	NA
CAMK2D	rs56397733	4	114620427	A	G	-0.317859	0.0401637	0.0223626	31123	2.48828e-15	TRUE	NA	NA
CAMK2D	rs28404544	4	114658441	C	T	-0.159613	0.0179357	0.12517	31567	5.61436e-19	TRUE	NA	NA
CAMK2D	rs10013807	4	114693150	A	G	0.271047	0.0165724	0.851312	30077	3.98107e-60	TRUE	NA	NA
CAMK2D	rs76593910	4	114694740	C	T	-0.296653	0.0367705	0.0267972	26887	7.15814e-16	TRUE	NA	NA
CAMK2D	rs77578393	4	114708746	A	G	0.511068	0.0199113	0.0942478	31569	2.71644e-145	TRUE	NA	NA
CAMK4	rs62376854	5	110569130	A	G	0.215435	0.0255915	0.0570748	29578	3.82296e-17	TRUE	NA	NA
CAMK4	rs10515427	5	110584205	A	G	0.225877	0.0205272	0.0917755	31315	3.67198e-28	TRUE	NA	NA
CAMK4	rs306105	5	110628864	A	C	-0.13559	0.021258	0.914534	31311	1.7918e-10	TRUE	NA	NA
CAMKK2	rs2696029	12	120714341	T	C	-0.101814	0.0149885	0.80469	31684	1.09977e-11	TRUE	NA	NA
CAMKK2	rs139088741	12	120780818	C	T	-0.236087	0.0387817	0.0240701	26180	1.1447e-09	TRUE	NA	NA
CAMKK2	rs144620192	12	120907962	G	A	-0.306966	0.0439464	0.0186255	27222	2.84446e-12	TRUE	NA	NA
CAMKK2	rs76102919	12	121464894	T	C	-0.362862	0.0404272	0.0220368	24429	2.8132e-19	TRUE	NA	NA
CAMKK2	rs34449339	12	121532949	C	G	0.337335	0.0232303	0.0695063	31569	8.89406e-48	TRUE	NA	NA
CAMKK2	rs56361557	12	121545139	G	A	-0.41781	0.0402519	0.0221901	27247	3.05774e-25	TRUE	NA	NA
CAMKK2	rs208296	12	121600953	G	A	0.488677	0.0122434	0.305955	31355	1e-200	TRUE	NA	NA
CAMKK2	rs7958316	12	121605373	G	A	-0.27886	0.0426978	0.0197622	27112	6.53281e-11	TRUE	NA	NA
CAMKK2	rs76678481	12	121637041	G	A	-0.409509	0.0332154	0.0328444	29143	6.32266e-35	TRUE	NA	NA
CAMKK2	rs150201054	12	121656614	G	T	-0.350701	0.0402489	0.0222444	25080	2.94917e-18	TRUE	NA	NA
CAMKK2	rs2071271	12	121670064	C	T	-0.267825	0.0129512	0.287817	31677	5.26623e-95	TRUE	NA	NA
CAMKK2	rs1653608	12	121706733	G	A	0.609608	0.0455237	0.0171733	30405	6.82496e-41	TRUE	NA	NA
CAMKK2	rs112558505	12	121722904	T	C	-0.422665	0.0350532	0.0293996	29344	1.75995e-33	TRUE	NA	NA
CAMKK2	rs4980985	12	121774246	C	T	0.193329	0.0291677	0.956609	30518	3.39782e-11	TRUE	NA	NA
CAMKK2	rs185265947	12	122039932	C	T	-0.129322	0.0168561	0.145255	31143	1.69083e-14	TRUE	NA	NA
CAMKK2	rs73229934	12	122235951	C	T	0.202919	0.0340668	0.0314346	24544	2.57852e-09	TRUE	NA	NA
CAPN1	rs7939874	11	64661401	G	A	-0.171732	0.013601	0.253729	31554	1.50661e-36	TRUE	NA	NA
CAPN1	rs608404	11	64804232	G	A	-0.325092	0.0420434	0.0203703	24196	1.05536e-14	TRUE	NA	NA
CAPN1	rs1195969	11	64931911	T	C	0.492134	0.0111914	0.464645	26939	1e-200	TRUE	NA	NA
CAPN1	rs11227156	11	64984785	T	C	-0.312412	0.0122495	0.34404	31351	1.77011e-143	TRUE	NA	NA
CAPN1	rs35832955	11	65075746	A	G	0.36054	0.0336808	0.031999	20888	9.7051e-27	TRUE	NA	NA
CAPN1	rs2510078	11	65332273	C	T	-0.154316	0.0139441	0.236594	31555	1.81761e-28	TRUE	NA	NA
CAPN2	rs142113063	1	223667446	C	T	-0.788359	0.0519683	0.0130769	9100	5.58727e-52	TRUE	NA	NA
CAPN2	rs6655942	1	223860072	A	G	-0.142111	0.014488	0.787022	31566	1.03181e-22	TRUE	NA	NA
CAPNS1	rs2231568	19	36605794	C	T	0.274155	0.012066	0.623584	31264	2.75423e-114	TRUE	NA	NA
CAPNS1	rs138442088	19	36825226	C	T	-0.29154	0.0401958	0.0223422	24398	4.07005e-13	TRUE	NA	NA
CAPZA1	rs2932539	1	113215786	A	G	-0.0970545	0.0135847	0.742366	14262	9.03858e-13	TRUE	NA	NA
CAPZA2	rs4730722	7	115899659	A	G	0.0775002	0.0132386	0.280063	31569	4.79888e-09	TRUE	NA	NA
CAPZA2	rs9791721	7	116524512	G	C	-0.456726	0.013343	0.242545	31569	1e-200	TRUE	NA	NA
CAPZA2	rs186072882	7	116637300	G	A	0.640739	0.0258139	0.0538345	29511	5.2723e-136	TRUE	NA	NA
CAPZA2	rs2429008	7	116731388	G	A	-0.147344	0.0245569	0.0624976	31684	1.9707e-09	TRUE	NA	NA
CAPZA2	rs9918727	7	116880963	G	A	0.11685	0.0161081	0.162381	31559	4.04669e-13	TRUE	NA	NA
CAPZA2	rs6961545	7	116971831	T	C	0.121973	0.0212086	0.085957	31565	8.87176e-09	TRUE	NA	NA
CARM1	rs11881156	19	10950125	C	T	0.188387	0.0162221	0.158439	28703	3.54813e-31	TRUE	NA	NA
CARM1	rs78301016	19	11063046	G	A	-0.406074	0.0179055	0.121324	31348	7.26106e-114	TRUE	NA	NA
CASP1	rs17433272	11	104500056	G	A	0.333856	0.0503903	0.0141064	27547	3.46338e-11	TRUE	NA	NA
CASP1	rs2409065	11	105063849	A	G	0.696839	0.0216351	0.076322	31354	1e-200	TRUE	NA	NA
CASP1	rs78939959	11	105091808	T	C	-0.3767	0.0382088	0.0247086	31026	6.25461e-23	TRUE	NA	NA
CASP1	rs7107610	11	105195511	G	C	-0.0926901	0.01203	0.420905	31348	1.30828e-14	TRUE	NA	NA
CASP2	rs73170672	7	142797606	G	A	0.420694	0.0404199	0.0220009	24792	2.27982e-25	TRUE	NA	NA
CASP2	rs3181165	7	142986684	G	A	0.180794	0.0261562	0.0545818	29622	4.77859e-12	TRUE	NA	NA
CASP2	rs34904831	7	143013285	C	T	-0.137913	0.0250227	0.0600603	26098	3.5559e-08	TRUE	NA	NA
CASP3	rs55736172	4	185510345	C	T	0.0851849	0.014184	0.22728	30570	1.90629e-09	TRUE	NA	NA
CASP3	rs12507711	4	185571776	C	T	-0.648686	0.0170525	0.126491	31231	1e-200	TRUE	NA	NA
CASP3	rs4290928	4	185593090	T	C	0.145816	0.0155821	0.175953	31224	8.14142e-21	TRUE	NA	NA
CASP6	rs11736978	4	110592090	G	A	0.14038	0.0122843	0.368046	31355	3.05141e-30	TRUE	NA	NA
CASP8	rs28368955	2	201928083	C	T	-0.145333	0.0158985	0.167315	31353	6.16453e-20	TRUE	NA	NA
CASP8	rs113555046	2	201942663	A	G	0.225774	0.0335714	0.0323785	28843	1.7559e-11	TRUE	NA	NA
CASP8	rs13408143	2	202118567	A	G	0.13893	0.0155136	0.178059	31355	3.38532e-19	TRUE	NA	NA
CASP8	rs7560328	2	202164837	A	C	0.312158	0.0118923	0.605761	31350	7.34514e-152	TRUE	NA	NA
CASP9	rs111778267	1	15785229	G	A	-0.340486	0.047852	0.0156599	20752	1.11584e-12	TRUE	NA	NA
CASP9	rs6429746	1	15815579	G	A	0.47511	0.012248	0.308652	31566	1e-200	TRUE	NA	NA
CASP9	rs2308950	1	15833506	C	T	-0.32847	0.0458142	0.0171082	24101	7.52142e-13	TRUE	NA	NA
CASP9	rs80200735	1	15841868	C	A	-0.39856	0.0456238	0.017223	16925	2.41936e-18	TRUE	NA	NA
CASP9	rs75598696	1	15963426	A	G	-0.462927	0.035652	0.0283434	26685	1.49624e-38	TRUE	NA	NA
CASP9	rs35549389	1	15987602	A	G	-0.220899	0.0388517	0.0239895	29148	1.302e-08	TRUE	NA	NA
CASP9	rs149497307	1	16050226	C	T	-0.43046	0.0364364	0.0271583	28346	3.29686e-32	TRUE	NA	NA
CASP9	rs67833669	1	16359254	G	A	0.149406	0.0217369	0.0813366	29824	6.27769e-12	TRUE	NA	NA
CAT	rs117241885	11	34274021	C	T	0.162156	0.0240791	0.0651431	29579	1.64816e-11	TRUE	NA	NA
CAT	rs10836186	11	34357080	G	A	-0.475481	0.0263379	0.0526889	30721	7.44561e-73	TRUE	NA	NA
CAT	rs61880782	11	34377762	C	T	-0.465732	0.0394849	0.0230296	27343	4.13238e-32	TRUE	NA	NA
CAT	rs77630075	11	34385970	T	C	0.701952	0.0170104	0.124823	30273	1e-200	TRUE	NA	NA
CAT	rs139664608	11	34407662	T	C	-0.323722	0.0294451	0.042299	30271	4.07474e-28	TRUE	NA	NA
CAT	rs76019202	11	34456131	G	A	-0.827367	0.0467859	0.0160911	27945	5.55009e-70	TRUE	NA	NA
CAT	rs12797274	11	34509643	A	C	0.679949	0.0113736	0.322544	30713	1e-200	TRUE	NA	NA
CAT	rs17356056	11	34539004	G	A	-0.164942	0.017449	0.133413	30605	3.2923e-21	TRUE	NA	NA
CAT	rs6484724	11	34588309	G	A	-0.142155	0.0123448	0.640422	30721	1.10357e-30	TRUE	NA	NA
CAT	rs74324976	11	35149628	C	T	0.152183	0.0211441	0.0864107	30596	6.14611e-13	TRUE	NA	NA
CATSPER1	rs56154109	11	65742838	T	C	-0.144341	0.0119244	0.441375	31557	9.98619e-34	TRUE	NA	NA
CATSPER1	rs72932627	11	65795072	G	A	0.107908	0.0119437	0.555753	31567	1.64286e-19	TRUE	NA	NA
CATSPER2	rs75726580	15	43890116	T	C	0.185513	0.0207846	0.0895591	14257	4.4412e-19	TRUE	NA	NA
CATSPER2	rs3844075	15	44068160	C	G	-0.148465	0.0209886	0.912155	14261	1.51182e-12	TRUE	NA	NA
CATSPER2	rs2228368	15	44102010	A	C	-0.42171	0.0201986	0.0928445	9188	8.41589e-97	TRUE	NA	NA
CBLN3	rs140764340	14	24407175	T	C	-0.434228	0.0440572	0.0184659	17747	6.45654e-23	TRUE	NA	NA
CBLN3	rs149467093	14	24666912	G	A	0.253263	0.0363179	0.0275217	30241	3.09386e-12	TRUE	NA	NA
CBLN3	rs34354104	14	24707479	G	A	-0.36949	0.026682	0.05177	28929	1.30798e-43	TRUE	NA	NA
CBLN3	rs56240078	14	24847735	C	G	0.331106	0.0252254	0.0584095	31355	2.34315e-39	TRUE	NA	NA
CBLN3	rs62000678	14	24879391	C	T	0.269289	0.034366	0.0308133	26900	4.65908e-15	TRUE	NA	NA
CBLN3	rs72694395	14	24887024	G	A	-0.774311	0.0171857	0.119023	29978	1e-200	TRUE	NA	NA
CBLN3	rs138784599	14	24897799	G	A	-1.00193	0.0428502	0.0189312	20420	6.48634e-121	TRUE	NA	NA
CBLN3	rs10146759	14	24899194	C	T	0.692489	0.0171304	0.87658	31056	1e-200	TRUE	NA	NA
CBLN3	rs28656464	14	24981840	G	A	-0.282111	0.0116911	0.466827	29399	1.19399e-128	TRUE	NA	NA
CBLN3	rs143339411	14	25120027	T	C	-0.285204	0.0464078	0.0166822	27400	7.9561e-10	TRUE	NA	NA
CBLN3	rs7141343	14	25175961	C	T	0.179577	0.0137981	0.242809	31456	1.01344e-38	TRUE	NA	NA
CBLN3	rs72681074	14	25237461	G	A	-0.526655	0.0337714	0.0315271	26065	7.89769e-55	TRUE	NA	NA
CBLN3	rs12894282	14	25312418	C	G	-0.131189	0.014742	0.203496	31348	5.62471e-19	TRUE	NA	NA
CBLN3	rs117849039	14	25396385	G	T	0.304627	0.0453604	0.0174664	25228	1.87284e-11	TRUE	NA	NA
CBR1	rs141175819	21	37072825	A	G	-0.167814	0.0297331	0.0417192	31238	1.66138e-08	TRUE	NA	NA
CBR3	rs2834944	21	36854956	T	C	-0.116852	0.012981	0.297565	31565	2.21615e-19	TRUE	NA	NA
CBR3	rs117263255	21	36897813	C	T	-0.290264	0.0438617	0.0187057	27635	3.64586e-11	TRUE	NA	NA
CBR3	rs77607098	21	37060450	G	A	0.426563	0.0500179	0.0142908	24738	1.48628e-17	TRUE	NA	NA
CCDC3	rs118059357	10	12933791	T	C	0.256909	0.0359048	0.0281723	28307	8.35603e-13	TRUE	NA	NA
CCDC3	rs11258084	10	12999335	A	G	-0.0768411	0.0123823	0.639967	31567	5.44891e-10	TRUE	NA	NA
CCDC3	rs11258128	10	13058458	T	C	0.534571	0.0127255	0.264285	31677	1e-200	TRUE	NA	NA
CCDC3	rs72777481	10	13077715	T	C	-0.192912	0.0343853	0.0308448	31141	2.0186e-08	TRUE	NA	NA
CCDC3	rs150203575	10	13078885	T	C	-0.181434	0.0313282	0.0374062	29055	6.98023e-09	TRUE	NA	NA
CCDC3	rs12573716	10	13153363	A	G	0.0912898	0.0137404	0.249082	30408	3.05703e-11	TRUE	NA	NA
CCL25	rs34557377	19	8129359	G	A	-0.0772976	0.0123209	0.631531	29092	3.52793e-10	TRUE	NA	NA
CCL28	rs7706402	5	43381580	G	A	0.194582	0.0118515	0.550257	31470	1.40767e-60	TRUE	NA	NA
CCN2	rs440883	6	132326108	T	C	-0.291187	0.0119188	0.396276	31470	8.01678e-132	TRUE	NA	NA
CCN2	rs4895929	6	132458419	C	T	-0.0805327	0.0122371	0.38096	31352	4.66659e-11	TRUE	NA	NA
CCNA1	rs78553712	13	36727074	C	T	-0.152363	0.015202	0.187267	14263	1.21032e-23	TRUE	NA	NA
CCNA1	rs4941839	13	37025916	G	A	-0.412122	0.0130679	0.737108	14258	1e-200	TRUE	NA	NA
CCNA2	rs3762840	4	122746596	A	T	-0.143884	0.0122902	0.366802	31682	1.17085e-31	TRUE	NA	NA
CCNB1	rs352626	5	68462203	C	T	-0.191471	0.0119506	0.420027	31684	8.97222e-58	TRUE	NA	NA
CCND1	rs550257	11	69302254	A	G	-0.101034	0.0164774	0.84623	31683	8.70001e-10	TRUE	NA	NA
CCND1	rs1960217	11	69383728	C	T	0.248607	0.0122568	0.64451	25974	1.80219e-91	TRUE	NA	NA
CCND3	rs72853854	6	41959793	G	A	-0.268985	0.0144639	0.208924	31678	3.39782e-77	TRUE	NA	NA
CCNE1	rs1107672	19	30279199	A	G	-0.0913324	0.0121859	0.611356	31348	6.64049e-14	TRUE	NA	NA
CCNE1	rs4804903	19	30293066	T	C	-0.176742	0.0125645	0.669454	31470	6.07575e-45	TRUE	NA	NA
CCNE2	rs13271375	8	95853907	A	G	0.107951	0.0119448	0.443847	31681	1.60435e-19	TRUE	NA	NA
CCNH	rs2230641	5	86695274	A	G	0.123226	0.0142268	0.22448	26185	4.66015e-18	TRUE	NA	NA
CCNT1	rs35000511	12	48359676	G	T	-0.122173	0.0220593	0.0788561	25812	3.04902e-08	TRUE	NA	NA
CCR1	rs55735067	3	45780446	C	T	0.292367	0.047027	0.0162374	17577	5.07399e-10	TRUE	NA	NA
CCR1	rs7618618	3	45963497	G	T	-0.502469	0.0131921	0.755786	31562	1e-200	TRUE	NA	NA
CCR1	rs140590198	3	46005767	C	T	-0.525673	0.0464265	0.0165609	19567	1.01181e-29	TRUE	NA	NA
CCR1	rs118167294	3	46110411	A	G	-0.335825	0.0470251	0.0162243	26740	9.23847e-13	TRUE	NA	NA
CCR1	rs79893749	3	46253650	C	T	-0.477233	0.0171921	0.130735	30902	1.36458e-169	TRUE	NA	NA
CCR1	rs116513822	3	46296038	T	C	-0.365805	0.0405167	0.0219358	28621	1.7386e-19	TRUE	NA	NA
CCR1	rs77116118	3	46326848	T	C	-0.578263	0.0385732	0.0240111	23858	8.35795e-51	TRUE	NA	NA
CCR1	rs151208729	3	46374174	G	A	-0.421298	0.0401599	0.0222905	10408	9.54113e-26	TRUE	NA	NA
CCR1	rs139885889	3	46404897	G	A	-0.19979	0.0289824	0.0439629	28356	5.44001e-12	TRUE	NA	NA
CCR1	rs144255175	3	46434090	C	A	-0.362069	0.0429633	0.019474	10056	3.52858e-17	TRUE	NA	NA
CCR1	rs34001666	3	46461944	C	T	0.269918	0.0163845	0.152819	31240	5.64157e-61	TRUE	NA	NA
CCR1	rs1106664	3	46657162	C	T	0.231834	0.0239051	0.0659238	31234	3.07468e-22	TRUE	NA	NA
CCR1	rs3792557	3	46903043	C	T	0.186842	0.0196765	0.101144	31300	2.18927e-21	TRUE	NA	NA
CCR1	rs10510752	3	47061453	C	T	0.192173	0.0260369	0.0550866	29836	1.57326e-13	TRUE	NA	NA
CCR2	rs4490403	3	46101257	T	C	0.183966	0.0121402	0.616201	30758	7.19449e-52	TRUE	NA	NA
CCR2	rs6441959	3	46342429	A	G	-0.372601	0.0142139	0.787763	30758	1.8578e-151	TRUE	NA	NA
CCR2	rs113234727	3	46483960	C	T	0.400317	0.0394432	0.0231396	28573	3.34118e-24	TRUE	NA	NA
CCR2	rs2139637	3	46654132	G	A	0.100243	0.0161896	0.839434	30758	5.9406e-10	TRUE	NA	NA
CCR3	rs854195	3	45342242	C	T	-0.0989431	0.0122886	0.62844	31352	8.17147e-16	TRUE	NA	NA
CCR3	rs17279465	3	45814748	A	G	0.134648	0.0120218	0.416001	31141	4.06818e-29	TRUE	NA	NA
CCR3	rs12493471	3	45951678	T	C	0.525109	0.0115183	0.631407	31355	1e-200	TRUE	NA	NA
CCR3	rs78531959	3	46153562	C	T	0.366289	0.0449788	0.0177424	27434	3.84326e-16	TRUE	NA	NA
CCR3	rs4413345	3	46310921	T	C	-0.340489	0.0130298	0.274212	31470	1.59588e-150	TRUE	NA	NA
CCR3	rs34354138	3	46378383	G	T	-0.383884	0.011649	0.58721	31022	1e-200	TRUE	NA	NA
CCR3	rs2018033	3	46604430	A	G	0.217794	0.0121171	0.381111	31348	3.11458e-72	TRUE	NA	NA
CCR3	rs873382	3	46656351	A	G	-0.295218	0.020149	0.0949649	31355	1.3119e-48	TRUE	NA	NA
CCR3	rs148870990	3	46658775	C	T	-0.488898	0.0406308	0.021711	24160	2.38946e-33	TRUE	NA	NA
CCR3	rs80344923	3	46889970	G	T	-0.236355	0.0323202	0.0350086	31026	2.61216e-13	TRUE	NA	NA
CCR4	rs9846740	3	32887426	T	A	0.103892	0.014588	0.209928	31351	1.06684e-12	TRUE	NA	NA
CCR4	rs13081593	3	33053754	C	T	0.330402	0.0138662	0.230023	31354	1.72187e-125	TRUE	NA	NA
CCR4	rs11927929	3	33087057	T	C	-0.112542	0.0119228	0.451291	30688	3.74887e-21	TRUE	NA	NA
CCR4	rs192268503	3	33480955	T	C	0.319914	0.0458994	0.0170471	25539	3.17395e-12	TRUE	NA	NA
CCR5	rs7621856	3	45802134	T	C	-0.06674	0.012139	0.60059	26394	3.84123e-08	TRUE	NA	NA
CCR5	rs13064616	3	46038644	T	C	0.0745621	0.0121518	0.603681	26276	8.46253e-10	TRUE	NA	NA
CCR5	rs140058837	3	46354619	A	G	0.276927	0.0374914	0.0257684	21324	1.51078e-13	TRUE	NA	NA
CCR5	rs1799987	3	46411935	A	G	-0.297342	0.0116945	0.451758	26060	1.30017e-142	TRUE	NA	NA
CCR5	rs6441978	3	46453994	T	C	0.115957	0.0129606	0.299235	25682	3.65932e-19	TRUE	NA	NA
CCR6	rs13214856	6	167365862	G	A	-0.222492	0.0192299	0.106164	30566	5.83445e-31	TRUE	NA	NA
CCR6	rs3093025	6	167532731	A	G	-0.30434	0.0117455	0.569905	30779	4.97737e-148	TRUE	NA	NA
CCR6	rs6902381	6	167556465	G	T	-0.227566	0.0408659	0.0216328	29433	2.56502e-08	TRUE	NA	NA
CCR6	rs4583958	6	167649149	G	A	0.0766024	0.0138959	0.758736	30357	3.53167e-08	TRUE	NA	NA
CCR8	rs56239258	3	39319288	A	G	0.392656	0.0432678	0.0191797	5258	1.13684e-19	TRUE	NA	NA
CCR8	rs11713992	3	39414605	C	T	-0.111353	0.0131174	0.287456	9187	2.08065e-17	TRUE	NA	NA
CCR9	rs4683147	3	45948264	G	A	-0.182631	0.012162	0.380498	31141	5.7161e-51	TRUE	NA	NA
CCRL2	rs2201150	3	46258902	T	C	0.187525	0.0121562	0.619418	25743	1.08768e-53	TRUE	NA	NA
CCRL2	rs6441973	3	46403315	A	G	0.073381	0.0120764	0.412017	25751	1.23061e-09	TRUE	NA	NA
CCRL2	rs743659	3	46489015	A	G	0.184557	0.0126708	0.319365	25742	4.6623e-48	TRUE	NA	NA
CD101	rs649850	1	117128473	T	C	-0.129789	0.0121013	0.39969	30571	7.75175e-27	TRUE	NA	NA
CD101	rs12044326	1	117277518	C	T	0.160259	0.0151354	0.189218	31230	3.37287e-26	TRUE	NA	NA
CD101	rs143193500	1	117439467	G	A	0.218403	0.0381689	0.0248773	28309	1.05281e-08	TRUE	NA	NA
CD101	rs10159095	1	117487710	A	G	-0.293019	0.0179479	0.876923	31270	6.44763e-60	TRUE	NA	NA
CD101	rs141390266	1	117505448	T	C	0.305263	0.0362826	0.0275325	27612	3.98291e-17	TRUE	NA	NA
CD101	rs7530629	1	117516341	A	G	-0.550013	0.021098	0.0827766	31568	8.07235e-150	TRUE	NA	NA
CD101	rs12404797	1	117525316	C	T	0.565995	0.0348311	0.0295342	27168	2.24854e-59	TRUE	NA	NA
CD101	rs61789098	1	117536200	A	G	0.375005	0.0301858	0.0400605	25906	1.95569e-35	TRUE	NA	NA
CD101	rs112581202	1	117543093	T	C	0.31708	0.0205857	0.0903764	25213	1.56747e-53	TRUE	NA	NA
CD101	rs60689130	1	117559598	C	A	-0.275776	0.0263961	0.0532902	31046	1.49968e-25	TRUE	NA	NA
CD101	rs34147105	1	117577738	C	A	-0.258364	0.0305066	0.0394246	31353	2.47059e-17	TRUE	NA	NA
CD101	rs72689579	1	117917424	G	A	-0.286676	0.0185117	0.114829	30539	4.29932e-54	TRUE	NA	NA
CD109	rs61840520	6	74427436	G	A	-0.184951	0.0118714	0.446208	31566	1.00184e-54	TRUE	NA	NA
CD109	rs62438696	6	74502040	T	G	0.297438	0.0292552	0.0429309	29661	2.78356e-24	TRUE	NA	NA
CD14	rs79064091	5	139700683	G	A	0.170604	0.0212951	0.0849824	31151	1.13423e-15	TRUE	NA	NA
CD14	rs4150237	5	139713761	G	A	0.34338	0.0267523	0.0515855	29830	1.03872e-37	TRUE	NA	NA
CD14	rs1835963	5	139872055	A	G	-0.237326	0.029922	0.958924	26182	2.16671e-15	TRUE	NA	NA
CD14	rs57599368	5	139992113	A	G	-0.493923	0.0132852	0.240771	31569	1e-200	TRUE	NA	NA
CD14	rs148099171	5	140009337	G	A	0.336358	0.040595	0.0218696	23068	1.17517e-16	TRUE	NA	NA
CD14	rs5744442	5	140016791	A	C	0.444295	0.0387834	0.0239048	24569	2.19938e-30	TRUE	NA	NA
CD14	rs4912732	5	140304934	A	G	0.153936	0.0250389	0.0599438	29990	7.85652e-10	TRUE	NA	NA
CD14	rs155805	5	140351845	C	T	0.220531	0.0252342	0.0587868	29902	2.34747e-18	TRUE	NA	NA
CD151	rs11601356	11	249131	G	A	0.122636	0.0143454	0.21937	31355	1.24366e-17	TRUE	NA	NA
CD151	rs34690033	11	492677	G	C	0.168649	0.0180379	0.12344	26734	8.79832e-21	TRUE	NA	NA
CD151	rs76837702	11	704922	C	T	0.496586	0.0246852	0.0601273	30939	5.2808e-90	TRUE	NA	NA
CD151	rs3932434	11	751726	C	T	0.526169	0.0124835	0.71932	23660	1e-200	TRUE	NA	NA
CD151	rs115173821	11	816233	A	G	0.285948	0.037558	0.0256683	20834	2.66993e-14	TRUE	NA	NA
CD151	rs111904243	11	857345	G	A	-0.745959	0.0182085	0.10692	20555	1e-200	TRUE	NA	NA
CD151	rs1033198	11	1346802	T	G	-0.0860008	0.0119042	0.530841	31141	5.04081e-13	TRUE	NA	NA
CD151	rs10734456	11	1607346	C	A	0.105464	0.0133305	0.727024	31345	2.54097e-15	TRUE	NA	NA
CD160	rs10910844	1	145709869	T	C	-0.233948	0.011782	0.458145	13925	9.66273e-88	TRUE	NA	NA
CD164	rs11153164	6	109596309	G	A	-0.270016	0.0125908	0.316694	26494	5.02343e-102	TRUE	NA	NA
CD164	rs8465	6	109688538	A	C	0.133688	0.0119875	0.424874	23334	6.98554e-29	TRUE	NA	NA
CD164	rs9386844	6	110107197	G	A	0.116061	0.0124055	0.64575	26494	8.31189e-21	TRUE	NA	NA
CD164L2	rs57778433	1	27712608	G	A	0.465907	0.0211566	0.0834809	26547	1.78238e-107	TRUE	NA	NA
CD177	rs10402007	19	43803134	A	G	0.281794	0.0289207	0.0440054	23175	1.96472e-22	TRUE	NA	NA
CD177	rs62113715	19	43833921	A	G	0.228752	0.0150841	0.188858	22186	6.02976e-52	TRUE	NA	NA
CD177	rs34627620	19	43842722	C	A	0.291858	0.0116533	0.515811	24356	1.97697e-138	TRUE	NA	NA
CD177	rs767540	19	44090509	C	T	-0.110462	0.0176485	0.130426	26196	3.87454e-10	TRUE	NA	NA
CD177	rs11553724	19	44111890	C	T	0.30043	0.0474762	0.0159249	17815	2.48359e-10	TRUE	NA	NA
CD180	rs3733912	5	66492725	G	C	-0.290226	0.0145105	0.206063	30902	5.3765e-89	TRUE	NA	NA
CD180	rs1812071	5	66497665	C	T	0.525122	0.0402649	0.0220765	30079	7.09578e-39	TRUE	NA	NA
CD1A	rs2777819	1	157976566	C	T	-0.0832427	0.0119117	0.465275	31684	2.78035e-12	TRUE	NA	NA
CD1A	rs12133744	1	158047657	G	A	0.116347	0.0187197	0.113749	30873	5.13251e-10	TRUE	NA	NA
CD1A	rs34673951	1	158159779	A	G	-0.919493	0.0198118	0.0856329	31566	1e-200	TRUE	NA	NA
CD1A	rs6660005	1	158223481	A	G	0.279076	0.0234737	0.0683174	31569	1.35332e-32	TRUE	NA	NA
CD1A	rs11583390	1	158297864	C	A	0.183604	0.0288313	0.0444702	29642	1.91258e-10	TRUE	NA	NA
CD1A	rs858567	1	158339294	G	A	0.106934	0.0191995	0.107426	30902	2.55317e-08	TRUE	NA	NA
CD1A	rs1418842	1	158432808	T	C	-0.230334	0.0117477	0.488561	31344	1.3527e-85	TRUE	NA	NA
CD1A	rs72702913	1	158751271	A	G	-0.296399	0.0219653	0.078675	30871	1.69629e-41	TRUE	NA	NA
CD1B	rs61818738	1	158326898	T	C	-0.181404	0.0180795	0.122646	31684	1.08268e-23	TRUE	NA	NA
CD1B	rs6699757	1	158415517	T	C	-0.285216	0.0117144	0.452385	31684	6.15177e-131	TRUE	NA	NA
CD1B	rs12047022	1	158751408	A	T	-0.106041	0.0189783	0.110299	31562	2.30229e-08	TRUE	NA	NA
CD1B	rs11265079	1	158793852	G	T	-0.103668	0.0147381	0.204218	31346	2.00678e-12	TRUE	NA	NA
CD1C	rs75936247	1	158155907	T	C	-0.218017	0.0184807	0.116209	31678	4.04483e-32	TRUE	NA	NA
CD1C	rs111234660	1	158320226	C	T	0.230765	0.0389364	0.0238777	24968	3.09272e-09	TRUE	NA	NA
CD1C	rs6699757	1	158415517	T	C	-0.17132	0.0118706	0.452385	31684	3.23594e-47	TRUE	NA	NA
CD1D	rs4657080	1	158436299	T	C	-0.128171	0.012148	0.608817	31684	5.04778e-26	TRUE	NA	NA
CD1D	rs857935	1	158653509	A	G	-0.135564	0.0202736	0.094922	30538	2.28087e-11	TRUE	NA	NA
CD1E	rs72711995	1	158142365	G	T	-0.138805	0.0186525	0.114536	31010	9.94718e-14	TRUE	NA	NA
CD1E	rs12139388	1	158334546	G	A	-0.192461	0.0236021	0.0679022	31355	3.50913e-16	TRUE	NA	NA
CD1E	rs2188107	1	158396670	A	G	-0.376014	0.0115314	0.452366	31470	1e-200	TRUE	NA	NA
CD1E	rs12044799	1	158490295	A	G	0.0929744	0.0143148	0.221352	31355	8.30424e-11	TRUE	NA	NA
CD1E	rs11265079	1	158793852	G	T	-0.127101	0.0147251	0.204218	31132	6.03949e-18	TRUE	NA	NA
CD2	rs798034	1	117312119	A	G	-0.181323	0.0206453	0.0909247	31300	1.59184e-18	TRUE	NA	NA
CD200	rs721363	3	112177130	A	G	-0.180827	0.0135709	0.254951	31684	1.66533e-40	TRUE	NA	NA
CD200R1	rs2683906	3	112156356	A	G	-0.167205	0.0216696	0.918186	31354	1.20033e-14	TRUE	NA	NA
CD200R1	rs56281019	3	112533011	G	A	0.459693	0.0120535	0.329817	31353	1e-200	TRUE	NA	NA
CD200R1	rs16860145	3	112556393	T	C	-0.196951	0.0191907	0.1069	31470	1.03657e-24	TRUE	NA	NA
CD200R1	rs57916867	3	112701126	T	C	-0.236043	0.0339108	0.0317041	30261	3.38376e-12	TRUE	NA	NA
CD200R1	rs9848225	3	112730765	T	C	-0.216181	0.0287658	0.0446304	30012	5.67414e-14	TRUE	NA	NA
CD200R1	rs116059246	3	112777645	G	A	-0.221976	0.036273	0.0276142	30844	9.36936e-10	TRUE	NA	NA
CD200R1	rs73218113	3	112812893	G	A	0.232132	0.0154395	0.177911	31141	4.3441e-51	TRUE	NA	NA
CD200R1	rs972554	3	112914615	A	G	-0.081779	0.0119632	0.442519	31470	8.14329e-12	TRUE	NA	NA
CD200R1	rs115276130	3	113185875	G	A	0.208026	0.0348184	0.0300486	28922	2.30659e-09	TRUE	NA	NA
CD207	rs6705407	2	71006116	T	C	0.141557	0.0174855	0.133019	31684	5.69771e-16	TRUE	NA	NA
CD207	rs7561215	2	71053852	A	G	-0.157549	0.0125317	0.664117	31684	3.01787e-36	TRUE	NA	NA
CD207	rs4852716	2	71093812	T	C	-0.069109	0.011895	0.51554	31683	6.24727e-09	TRUE	NA	NA
CD207	rs35094940	2	71150980	C	T	0.173362	0.02631	0.0539246	31065	4.42181e-11	TRUE	NA	NA
CD209	rs10422720	19	7789796	T	C	-0.292078	0.0132624	0.264847	30518	1.72584e-107	TRUE	NA	NA
CD209	rs735240	19	7813336	G	A	0.124601	0.0119825	0.428168	29326	2.52116e-25	TRUE	NA	NA
CD209	rs1688067	19	7838081	A	G	0.149359	0.015055	0.807885	31684	3.37365e-23	TRUE	NA	NA
CD209	rs7258822	19	7883667	C	T	-0.0711259	0.0122105	0.386064	27399	5.7044e-09	TRUE	NA	NA
CD22	rs73031717	19	35787609	C	T	-0.120886	0.0175418	0.132211	26609	5.52459e-12	TRUE	NA	NA
CD22	rs12327820	19	35814384	A	C	0.302255	0.0185224	0.114435	26609	7.32656e-60	TRUE	NA	NA
CD244	rs4656940	1	160830268	A	G	0.526262	0.0139395	0.209453	31680	1e-200	TRUE	NA	NA
CD244	rs4129197	1	160882257	C	T	-0.133046	0.0176272	0.130604	31238	4.4269e-14	TRUE	NA	NA
CD244	rs139140888	1	160898704	T	G	-0.206912	0.0329971	0.0335706	27133	3.59658e-10	TRUE	NA	NA
CD244	rs2307420	1	161202556	T	C	0.212153	0.0369629	0.026573	29837	9.50123e-09	TRUE	NA	NA
CD247	rs1052230	1	167400081	G	C	-0.143513	0.0168811	0.144573	31017	1.86982e-17	TRUE	NA	NA
CD247	rs2949669	1	167417884	C	T	0.395619	0.0119022	0.365475	31557	1e-200	TRUE	NA	NA
CD247	rs35079366	1	167423257	A	G	-0.758378	0.0403891	0.0216548	28280	1.16493e-78	TRUE	NA	NA
CD27	rs12227716	12	6522914	C	G	-0.119272	0.0130623	0.291177	30077	6.78735e-20	TRUE	NA	NA
CD27	rs1059501	12	6560573	G	T	-0.149307	0.011891	0.547355	31355	3.67536e-36	TRUE	NA	NA
CD274	rs11790878	9	5420266	T	C	0.0873768	0.0124065	0.356236	30688	1.88669e-12	TRUE	NA	NA
CD274	rs2890658	9	5465130	C	A	0.440721	0.0208614	0.0863585	31141	4.58775e-99	TRUE	NA	NA
CD28	rs12614091	2	204632861	A	T	-0.125431	0.0143386	0.219586	14262	2.1717e-18	TRUE	NA	NA
CD302	rs264589	2	159973968	T	C	-0.167371	0.0201211	0.903647	25787	8.931e-17	TRUE	NA	NA
CD302	rs11884022	2	160201955	T	C	-0.166222	0.0234975	0.0686422	26569	1.50522e-12	TRUE	NA	NA
CD302	rs72960217	2	160417575	A	G	0.902698	0.0234507	0.0621579	26449	1e-200	TRUE	NA	NA
CD302	rs79872675	2	160647188	T	C	0.89682	0.0478835	0.0153093	18968	2.87276e-78	TRUE	NA	NA
CD302	rs35089301	2	160665664	C	T	-0.518208	0.02088	0.0850947	26454	5.67545e-136	TRUE	NA	NA
CD302	rs6732881	2	160707466	C	T	-0.239104	0.0255565	0.0571698	25428	8.28133e-21	TRUE	NA	NA
CD302	rs34442850	2	160709785	G	A	-0.299452	0.0462925	0.0167619	22362	9.8787e-11	TRUE	NA	NA
CD302	rs78884767	2	160771956	C	T	-0.275159	0.0401071	0.0224524	24719	6.85646e-12	TRUE	NA	NA
CD302	rs12472767	2	160782335	T	C	-0.122494	0.0141115	0.229705	26568	3.93731e-18	TRUE	NA	NA
CD320	rs422783	19	8335926	C	G	-0.261621	0.0117051	0.482924	30423	1.18032e-110	TRUE	NA	NA
CD320	rs2232767	19	8373533	A	C	-0.966032	0.0309022	0.0359878	28230	1e-200	TRUE	NA	NA
CD320	rs7258217	19	8415534	T	C	0.320806	0.0455082	0.0173453	26423	1.7997e-12	TRUE	NA	NA
CD320	rs3097188	19	8462639	A	C	0.144823	0.0128549	0.306232	31354	1.93598e-29	TRUE	NA	NA
CD320	rs111959738	19	8539545	T	C	-0.312931	0.0405477	0.0219362	29022	1.1855e-14	TRUE	NA	NA
CD33	rs66613646	19	51580319	G	T	-0.100932	0.0157152	0.172915	31562	1.33789e-10	TRUE	NA	NA
CD33	rs1846934	19	51648697	C	T	0.137286	0.0119687	0.429292	25490	1.86252e-30	TRUE	NA	NA
CD33	rs60650416	19	51678591	A	G	0.201529	0.0271401	0.0504491	31240	1.12435e-13	TRUE	NA	NA
CD33	rs1710398	19	51726911	A	C	0.363274	0.0116707	0.418566	31569	1e-200	TRUE	NA	NA
CD33	rs113464261	19	51737053	A	C	-0.284029	0.0425186	0.0199298	25873	2.38616e-11	TRUE	NA	NA
CD34	rs7572	1	208060009	C	T	-0.162538	0.0139336	0.236781	31470	1.91955e-31	TRUE	NA	NA
CD36	rs813348	7	80073310	A	G	0.263017	0.0130183	0.716466	31682	9.06567e-91	TRUE	NA	NA
CD36	rs1093834	7	80201420	A	T	-0.439449	0.0113174	0.488712	31564	1e-200	TRUE	NA	NA
CD36	rs78419472	7	80333822	A	G	-0.658821	0.0282339	0.0447932	26038	1.98609e-120	TRUE	NA	NA
CD36	rs192757316	7	80387225	T	G	-0.255407	0.0437027	0.0188578	24722	5.09014e-09	TRUE	NA	NA
CD36	rs10230880	7	80390802	C	T	-0.261348	0.0387797	0.0240581	30555	1.59038e-11	TRUE	NA	NA
CD36	rs72612622	7	80410551	A	G	0.282618	0.02665	0.0522078	30847	2.83074e-26	TRUE	NA	NA
CD36	rs73374826	7	80492446	G	C	-0.220797	0.0257522	0.0563085	31563	9.9954e-18	TRUE	NA	NA
CD36	rs116899496	7	80576901	A	G	0.376438	0.0353331	0.0289884	25359	1.67032e-26	TRUE	NA	NA
CD36	rs117069465	7	80783856	C	T	0.206284	0.0378059	0.0253757	28168	4.85881e-08	TRUE	NA	NA
CD37	rs73574407	19	49679785	T	C	-0.228017	0.0367337	0.0269042	25648	5.38679e-10	TRUE	NA	NA
CD37	rs66967196	19	49808894	G	A	-0.518592	0.0136761	0.220508	31470	1e-200	TRUE	NA	NA
CD37	rs35272309	19	49896382	C	T	-0.464393	0.0298451	0.0407595	28929	1.35675e-54	TRUE	NA	NA
CD37	rs78750735	19	49956688	T	C	-0.267793	0.0444329	0.0182286	13803	1.67028e-09	TRUE	NA	NA
CD38	rs10000290	4	15753299	A	G	0.148937	0.0169156	0.143801	31349	1.31311e-18	TRUE	NA	NA
CD3D	rs2276423	11	118210106	G	C	-0.206634	0.0135238	0.743864	31017	1.0522e-52	TRUE	NA	NA
CD3E	rs894678	11	118172520	A	G	0.221652	0.012258	0.639956	31569	4.38531e-73	TRUE	NA	NA
CD3G	rs67859744	11	118200657	T	A	-0.117003	0.0132607	0.277157	14263	1.11045e-18	TRUE	NA	NA
CD4	rs7296859	12	6894164	C	G	-0.345248	0.0125524	0.69135	30902	1.54525e-166	TRUE	NA	NA
CD4	rs73053728	12	6896546	A	G	-0.137402	0.0128066	0.310886	31559	7.42335e-27	TRUE	NA	NA
CD4	rs10849523	12	6923286	C	G	0.382416	0.0300521	0.040411	31355	4.29438e-37	TRUE	NA	NA
CD40	rs41283032	20	45131155	G	A	0.223951	0.0386136	0.0242915	26317	6.63942e-09	TRUE	NA	NA
CD40	rs2694890	20	45162908	G	C	-0.108037	0.0190468	0.109387	31568	1.40981e-08	TRUE	NA	NA
CD44	rs286899	11	34672161	G	A	0.118062	0.0194543	0.104213	31684	1.2903e-09	TRUE	NA	NA
CD44	rs507230	11	35129172	G	A	-0.143147	0.011872	0.535153	31346	1.77296e-33	TRUE	NA	NA
CD44	rs79713903	11	35160602	G	T	-0.391893	0.0396284	0.0229271	30547	4.62807e-23	TRUE	NA	NA
CD44	rs353628	11	35188507	G	C	0.0855768	0.0137838	0.246893	31469	5.35266e-10	TRUE	NA	NA
CD44	rs927335	11	35250518	A	T	-0.198721	0.0121706	0.376359	31563	6.24022e-60	TRUE	NA	NA
CD46	rs61821293	1	208007277	T	G	-0.111416	0.0144096	0.216952	31567	1.05706e-14	TRUE	NA	NA
CD47	rs4597706	3	107175934	G	A	-0.0811973	0.0126428	0.329618	31680	1.34141e-10	TRUE	NA	NA
CD47	rs114304068	3	107626267	G	T	0.261479	0.0387284	0.0241232	29139	1.46218e-11	TRUE	NA	NA
CD47	rs2163725	3	107754929	G	A	-0.457795	0.0112883	0.531943	31231	1e-200	TRUE	NA	NA
CD47	rs142271704	3	107773642	A	G	0.255358	0.0404476	0.0220787	27608	2.73319e-10	TRUE	NA	NA
CD47	rs111345106	3	107775269	C	T	-0.173797	0.0306023	0.039282	29781	1.35329e-08	TRUE	NA	NA
CD47	rs718689	3	107805790	C	T	-0.563719	0.0215566	0.0789395	31684	9.66051e-151	TRUE	NA	NA
CD47	rs77857855	3	108036010	A	G	0.159065	0.0265095	0.0530975	30547	1.9707e-09	TRUE	NA	NA
CD47	rs114095733	3	108048120	A	C	0.207499	0.0343622	0.0308765	31098	1.5546e-09	TRUE	NA	NA
CD47	rs142292571	3	108090508	G	A	0.405986	0.0474195	0.0159257	24509	1.11506e-17	TRUE	NA	NA
CD47	rs144021968	3	108123397	T	G	0.320055	0.0429863	0.0194745	24562	9.66496e-14	TRUE	NA	NA
CD47	rs114111032	3	108126438	C	T	-0.299946	0.0373429	0.0259607	25529	9.57414e-16	TRUE	NA	NA
CD47	rs115664226	3	108432114	C	A	0.359596	0.0377926	0.0252825	29143	1.81719e-21	TRUE	NA	NA
CD47	rs114191371	3	108433755	C	T	0.315514	0.0496193	0.0145584	25922	2.03601e-10	TRUE	NA	NA
CD47	rs2715687	3	108639423	C	T	0.0769398	0.0129882	0.701335	31300	3.14203e-09	TRUE	NA	NA
CD48	rs7512169	1	160647787	C	T	-0.238336	0.0140143	0.770662	31141	7.33669e-65	TRUE	NA	NA
CD48	rs1980606	1	160654786	G	A	-0.470986	0.0142797	0.202157	30356	1e-200	TRUE	NA	NA
CD48	rs352680	1	160678721	T	G	-0.0738179	0.0124216	0.355109	30532	2.80188e-09	TRUE	NA	NA
CD5	rs115856940	11	60744224	G	A	-0.303925	0.0392419	0.023456	27841	9.55873e-15	TRUE	NA	NA
CD5	rs4939489	11	60793648	C	T	-0.299288	0.0120938	0.366298	31234	3.3037e-135	TRUE	NA	NA
CD5	rs3019567	11	60858179	C	G	0.469115	0.0208113	0.0864132	31564	1.63682e-112	TRUE	NA	NA
CD5	rs637186	11	60892606	A	G	0.150644	0.0223909	0.923757	27910	1.72028e-11	TRUE	NA	NA
CD52	rs10794513	1	26154138	A	G	0.11043	0.0143541	0.780701	31350	1.43285e-14	TRUE	NA	NA
CD52	rs146882555	1	26541324	C	T	0.417301	0.0328144	0.0336574	28927	4.75773e-37	TRUE	NA	NA
CD52	rs11577318	1	26601570	A	G	-0.36187	0.0152342	0.178699	31470	1.00462e-124	TRUE	NA	NA
CD52	rs11247928	1	26678875	G	A	-0.236116	0.0142406	0.219534	31456	9.6272e-62	TRUE	NA	NA
CD53	rs10857832	1	111315562	G	A	-0.202235	0.0137674	0.243243	26492	7.51623e-49	TRUE	NA	NA
CD53	rs2363537	1	111443786	G	T	-0.262374	0.0116977	0.505869	26494	2.02302e-111	TRUE	NA	NA
CD55	rs61815600	1	206793648	A	G	-0.105441	0.0122579	0.624402	27012	7.84693e-18	TRUE	NA	NA
CD55	rs57461190	1	206980130	C	T	0.113239	0.0143013	0.221485	31684	2.41379e-15	TRUE	NA	NA
CD55	rs17552052	1	207096080	C	T	0.127682	0.0171724	0.138965	31229	1.044e-13	TRUE	NA	NA
CD55	rs116332545	1	207114877	G	A	-0.320307	0.0375304	0.0256794	29141	1.40411e-17	TRUE	NA	NA
CD55	rs2808454	1	207231751	A	T	0.169044	0.0118359	0.527202	31231	2.81709e-46	TRUE	NA	NA
CD55	rs4348726	1	207323356	T	C	0.76262	0.0106684	0.64659	31557	1e-200	TRUE	NA	NA
CD55	rs7543834	1	207403840	G	A	0.768908	0.035849	0.972553	31180	4.70977e-102	TRUE	NA	NA
CD55	rs140556966	1	207428378	T	A	0.298379	0.0452645	0.0175439	16475	4.3451e-11	TRUE	NA	NA
CD55	rs4844590	1	207496129	C	T	0.407719	0.0133017	0.250423	31684	1e-200	TRUE	NA	NA
CD55	rs114870176	1	207513563	T	C	0.323473	0.0451469	0.017627	23002	7.78933e-13	TRUE	NA	NA
CD55	rs41304115	1	207628076	G	A	0.255357	0.0333613	0.0327699	22408	1.94536e-14	TRUE	NA	NA
CD55	rs145944507	1	207810624	G	A	0.230389	0.0246564	0.0617191	31566	9.29394e-21	TRUE	NA	NA
CD55	rs147774007	1	207829241	G	A	-0.548698	0.0429556	0.0193528	24452	2.3025e-37	TRUE	NA	NA
CD55	rs2785642	1	208053282	A	G	-0.12276	0.0121838	0.385659	31684	7.06806e-24	TRUE	NA	NA
CD55	rs188226218	1	208087259	C	T	-0.293596	0.0416094	0.0208217	26543	1.71356e-12	TRUE	NA	NA
CD55	rs585942	1	208170545	A	C	0.166912	0.0302651	0.959794	26701	3.48779e-08	TRUE	NA	NA
CD55	rs11118988	1	208296083	A	G	-0.119172	0.0142201	0.224886	31684	5.26623e-17	TRUE	NA	NA
CD58	rs10924108	1	117062474	T	C	0.142894	0.0177475	0.12845	28703	8.18465e-16	TRUE	NA	NA
CD59	rs831610	11	33719536	A	G	-0.212655	0.0135841	0.252395	14178	3.08106e-55	TRUE	NA	NA
CD59	rs831611	11	33719821	T	C	-0.457261	0.0117575	0.636207	13431	1e-200	TRUE	NA	NA
CD59	rs148588381	11	33741024	C	T	-0.366309	0.0489292	0.0149616	13228	7.06806e-14	TRUE	NA	NA
CD59	rs35812873	11	33818979	G	A	-0.107504	0.0159677	0.166067	13925	1.66648e-11	TRUE	NA	NA
CD59	rs118080483	11	33861917	A	G	-0.368193	0.0355893	0.0285732	14263	4.3722e-25	TRUE	NA	NA
CD59	rs74420979	11	33870773	T	C	-0.361772	0.0436865	0.0188254	12493	1.21927e-16	TRUE	NA	NA
CD59	rs117688861	11	33884274	C	A	0.220047	0.0311188	0.0378862	14262	1.53603e-12	TRUE	NA	NA
CD6	rs61899196	11	60715432	A	G	-0.114889	0.0161434	0.161531	31234	1.10459e-12	TRUE	NA	NA
CD6	rs115856940	11	60744224	G	A	-0.345339	0.0392177	0.023456	27841	1.29927e-18	TRUE	NA	NA
CD6	rs75261038	11	60755334	A	G	0.165053	0.0295238	0.0423423	30546	2.26548e-08	TRUE	NA	NA
CD6	rs55753183	11	60789643	A	C	-0.156928	0.0125247	0.3367	31563	5.14162e-36	TRUE	NA	NA
CD6	rs34383631	11	60793330	C	T	-0.362353	0.0119724	0.366096	31355	1e-200	TRUE	NA	NA
CD6	rs2905503	11	60850652	G	A	0.196769	0.0179612	0.124338	31684	6.28782e-28	TRUE	NA	NA
CD6	rs477537	11	60859624	A	C	0.102292	0.0122968	0.629913	31231	8.88587e-17	TRUE	NA	NA
CD63	rs1405283	12	56018330	C	A	-0.110547	0.0176204	0.130914	31684	3.51892e-10	TRUE	NA	NA
CD63	rs2550671	12	56030092	T	G	-0.115401	0.0169284	0.143917	31684	9.28325e-12	TRUE	NA	NA
CD63	rs55927117	12	56070774	G	A	-0.222284	0.0129457	0.29274	30625	4.40859e-66	TRUE	NA	NA
CD63	rs60169753	12	56102702	G	T	0.209423	0.0275691	0.0487977	31234	3.0493e-14	TRUE	NA	NA
CD68	rs71370499	17	7383584	C	A	0.503979	0.0361125	0.0275522	25549	2.90871e-44	TRUE	NA	NA
CD68	rs4968214	17	7477477	A	G	0.272601	0.0128472	0.704973	31467	6.40324e-100	TRUE	NA	NA
CD69	rs7310410	12	10057441	A	T	-0.076371	0.0125233	0.657252	31344	1.0714e-09	TRUE	NA	NA
CD70	rs2029745	19	6580892	T	C	-0.145338	0.0120799	0.401442	31227	2.42438e-33	TRUE	NA	NA
CD72	rs10814260	9	35618523	G	A	-0.159793	0.0146225	0.207223	14263	8.47032e-28	TRUE	NA	NA
CD81	rs10831706	11	2306026	A	G	0.153701	0.0187249	0.113413	28168	2.24543e-16	TRUE	NA	NA
CD81	rs11022157	11	2322829	C	A	-0.331604	0.0122999	0.334713	30895	4.35512e-160	TRUE	NA	NA
CD82	rs7949696	11	44583607	T	A	0.187644	0.0129258	0.702734	30917	9.42758e-48	TRUE	NA	NA
CD82	rs118105470	11	44593416	G	A	0.228289	0.0365989	0.0271077	28829	4.44345e-10	TRUE	NA	NA
CD82	rs12795496	11	44627392	A	G	-0.0865433	0.0149525	0.196791	26018	7.12295e-09	TRUE	NA	NA
CD83	rs9396468	6	14069186	G	A	-0.132753	0.020881	0.0889178	31234	2.04932e-10	TRUE	NA	NA
CD83	rs6926225	6	14113803	A	G	-0.386276	0.013179	0.259687	31682	7.6913e-189	TRUE	NA	NA
CD84	rs11265403	1	160414093	T	G	0.168412	0.0146038	0.207674	31526	9.10123e-31	TRUE	NA	NA
CD84	rs12080742	1	160509461	A	G	0.188741	0.0314804	0.0370244	31315	2.02993e-09	TRUE	NA	NA
CD84	rs34378534	1	160510652	C	T	-0.215319	0.0210076	0.0872943	29103	1.18577e-24	TRUE	NA	NA
CD84	rs72708837	1	160542990	T	C	-0.252716	0.0249107	0.0603083	29103	3.48819e-24	TRUE	NA	NA
CD84	rs2369721	1	160546656	C	T	-0.766838	0.0196613	0.908998	31529	1e-200	TRUE	NA	NA
CD86	rs13088702	3	121714019	T	C	0.481773	0.0220788	0.0760845	31677	1.48594e-105	TRUE	NA	NA
CD86	rs9289186	3	121740304	A	G	0.275806	0.0211161	0.914132	31569	5.47142e-39	TRUE	NA	NA
CD86	rs13095010	3	121784531	A	G	0.251251	0.0235564	0.0679425	31568	1.4713e-26	TRUE	NA	NA
CD86	rs1501892	3	121938903	G	A	0.104795	0.0136153	0.744359	28917	1.39316e-14	TRUE	NA	NA
CD8A	rs6752561	2	86172231	C	T	0.0931998	0.0167958	0.146868	31684	2.8731e-08	TRUE	NA	NA
CD8A	rs139353584	2	86895711	G	A	-0.0926407	0.0155133	0.178784	31235	2.3465e-09	TRUE	NA	NA
CD8A	rs1515950	2	87020817	C	T	-0.291385	0.0134536	0.253861	31684	5.02343e-104	TRUE	NA	NA
CD8B	rs2367377	2	87009712	T	G	-0.104532	0.0159004	0.167862	31561	4.8854e-11	TRUE	NA	NA
CD9	rs216855	12	6085513	A	G	0.0952619	0.0135937	0.742834	31132	2.42103e-12	TRUE	NA	NA
CD9	rs33978901	12	6140659	C	T	0.958439	0.0393543	0.0224538	23811	5.26017e-131	TRUE	NA	NA
CD9	rs79879554	12	6164138	G	A	0.249836	0.0228029	0.0728593	31021	6.2044e-28	TRUE	NA	NA
CD9	rs116856265	12	6189396	T	C	-0.311511	0.0325386	0.0344268	23640	1.03252e-21	TRUE	NA	NA
CD9	rs11064031	12	6225131	C	T	-0.461162	0.0116833	0.627609	30490	1e-200	TRUE	NA	NA
CD9	rs74881391	12	6325952	C	T	0.554514	0.0515199	0.013417	15540	5.14636e-27	TRUE	NA	NA
CD9	rs1860544	12	6372408	G	A	-0.199284	0.0225422	0.0749429	31141	9.52138e-19	TRUE	NA	NA
CD9	rs144615636	12	6385869	G	A	-0.25497	0.026872	0.0513851	24390	2.34585e-21	TRUE	NA	NA
CD9	rs4149574	12	6449211	C	T	-0.15072	0.0212136	0.0857962	31354	1.2031e-12	TRUE	NA	NA
CD93	rs11906944	20	22772010	A	G	-0.111465	0.0170059	0.142391	31569	5.57956e-11	TRUE	NA	NA
CD93	rs6075979	20	22871066	C	T	-0.113236	0.0122212	0.380565	30704	1.93999e-20	TRUE	NA	NA
CD93	rs2424504	20	23035400	T	C	-0.737823	0.0192921	0.0953271	31568	1e-200	TRUE	NA	NA
CD93	rs17682515	20	23059279	A	C	-0.264448	0.0132283	0.269479	31680	6.56901e-89	TRUE	NA	NA
CD93	rs148131964	20	23109452	G	T	0.275634	0.041384	0.0210623	27912	2.73464e-11	TRUE	NA	NA
CD93	rs62208781	20	23155655	A	G	-0.213504	0.0208116	0.089124	31684	1.0782e-24	TRUE	NA	NA
CD93	rs6137866	20	23179989	G	A	0.179254	0.0161174	0.161148	31684	9.82653e-29	TRUE	NA	NA
CD93	rs56064482	20	23234010	G	A	0.181731	0.0241921	0.0644372	31240	5.82371e-14	TRUE	NA	NA
CD93	rs6076051	20	23306826	C	T	0.186264	0.0273427	0.0496956	31355	9.6117e-12	TRUE	NA	NA
CD93	rs2224219	20	23474808	G	T	-0.119353	0.0189569	0.110508	31684	3.05028e-10	TRUE	NA	NA
CD93	rs6036464	20	23583023	C	T	0.1354	0.0154997	0.17853	31684	2.42382e-18	TRUE	NA	NA
CD93	rs6076156	20	23844813	A	G	0.0876832	0.011983	0.434895	31678	2.53221e-13	TRUE	NA	NA
CD96	rs9882945	3	110839660	G	C	-0.190988	0.0316425	0.96337	30355	1.58179e-09	TRUE	NA	NA
CD96	rs75088736	3	111033118	A	G	0.175439	0.0227371	0.0736582	31569	1.20226e-14	TRUE	NA	NA
CD96	rs147660058	3	111249736	G	T	-0.560006	0.0378198	0.0250125	29143	1.31613e-49	TRUE	NA	NA
CD96	rs73226214	3	111249860	T	A	0.316185	0.0128954	0.286267	31566	9.22571e-133	TRUE	NA	NA
CD96	rs7431849	3	111322854	A	G	0.612839	0.0142627	0.19015	31683	1e-200	TRUE	NA	NA
CD96	rs73230157	3	111374181	T	G	-0.20321	0.031669	0.0365534	28356	1.39171e-10	TRUE	NA	NA
CD96	rs16858436	3	111419730	C	T	-0.208578	0.0245808	0.0621979	30727	2.14585e-17	TRUE	NA	NA
CD96	rs4640528	3	111421705	C	T	-0.158175	0.0246075	0.0621973	31298	1.29289e-10	TRUE	NA	NA
CD96	rs73855627	3	111513076	A	G	0.360559	0.0352749	0.029106	31238	1.59368e-24	TRUE	NA	NA
CD96	rs62280161	3	111723118	G	C	-0.20133	0.0233431	0.0694979	31565	6.40914e-18	TRUE	NA	NA
CDA	rs10799612	1	20502761	C	G	-0.0791433	0.0135805	0.258354	30902	5.6163e-09	TRUE	NA	NA
CDA	rs7364790	1	20536950	T	C	0.205417	0.0296392	0.041946	29833	4.19083e-12	TRUE	NA	NA
CDA	rs11807356	1	20690752	A	T	0.11413	0.0180377	0.123924	31567	2.49649e-10	TRUE	NA	NA
CDA	rs78855691	1	20746579	T	C	0.465648	0.034143	0.0309496	29938	2.37356e-42	TRUE	NA	NA
CDA	rs4518869	1	20769658	C	T	0.384937	0.0228911	0.0713668	31677	1.86337e-63	TRUE	NA	NA
CDA	rs721360	1	20772487	C	T	0.152406	0.0230192	0.071799	31684	3.57767e-11	TRUE	NA	NA
CDA	rs79232860	1	20804622	A	C	-0.213699	0.0320706	0.0356004	30159	2.67547e-11	TRUE	NA	NA
CDA	rs657624	1	20888348	G	A	0.759473	0.0112438	0.304427	31684	1e-200	TRUE	NA	NA
CDA	rs12402391	1	20926406	A	T	0.451784	0.0114257	0.424418	31682	1e-200	TRUE	NA	NA
CDA	rs144719866	1	20975278	C	T	-0.297065	0.0429514	0.0195176	28746	4.63234e-12	TRUE	NA	NA
CDA	rs624370	1	21018524	A	G	-0.108116	0.0150731	0.192344	31564	7.34852e-13	TRUE	NA	NA
CDA	rs72652923	1	21171386	A	G	0.625067	0.0352444	0.0287205	27881	2.24285e-70	TRUE	NA	NA
CDA	rs147202062	1	21407267	C	T	-0.284093	0.0338957	0.031683	25859	5.22156e-17	TRUE	NA	NA
CDC25A	rs9847953	3	48282695	A	G	0.135335	0.0132409	0.277659	31215	1.59698e-24	TRUE	NA	NA
CDC25B	rs149630687	20	3737868	G	A	0.201105	0.0321614	0.0354057	31229	4.03162e-10	TRUE	NA	NA
CDC25B	rs6084462	20	3754875	C	T	0.458968	0.0300977	0.0400766	27794	1.66648e-52	TRUE	NA	NA
CDC25B	rs1056720	20	3784110	C	T	-0.51849	0.0133058	0.236653	31299	1e-200	TRUE	NA	NA
CDC25B	rs6052090	20	3795615	C	T	-0.154049	0.0268969	0.0515039	24491	1.01859e-08	TRUE	NA	NA
CDC25B	rs17218621	20	4073165	C	A	0.0778537	0.0138513	0.243527	31684	1.90301e-08	TRUE	NA	NA
CDC42	rs1256341	1	21866829	T	C	-0.0929368	0.0132268	0.280394	31684	2.11934e-12	TRUE	NA	NA
CDC42	rs56383840	1	22188825	C	T	0.197272	0.0140176	0.231266	31231	5.56545e-45	TRUE	NA	NA
CDC42	rs2473290	1	22358457	T	C	-0.500458	0.0132293	0.757351	31568	1e-200	TRUE	NA	NA
CDC42	rs6672792	1	22428701	A	G	-0.171591	0.0136774	0.750462	31568	4.20243e-36	TRUE	NA	NA
CDC42	rs149324491	1	22488062	C	A	-0.283413	0.0498931	0.0144052	16078	1.34379e-08	TRUE	NA	NA
CDC42	rs10917165	1	22501628	T	C	0.123768	0.0124858	0.343963	31684	3.66944e-23	TRUE	NA	NA
CDC42BPA	rs12405723	1	227224365	C	T	-0.235259	0.0179006	0.124783	31565	1.87672e-39	TRUE	NA	NA
CDC42BPA	rs4653801	1	227355262	C	G	-0.146178	0.0212126	0.085825	29322	5.53223e-12	TRUE	NA	NA
CDC42BPA	rs144562716	1	227465624	G	A	0.254565	0.0224927	0.0750151	31563	1.07374e-29	TRUE	NA	NA
CDC42BPA	rs3000799	1	227602623	C	T	-0.151626	0.0238631	0.933556	31684	2.09788e-10	TRUE	NA	NA
CDC42BPB	rs11627044	14	103016070	T	C	-0.100931	0.0150854	0.80795	28384	2.2228e-11	TRUE	NA	NA
CDC42BPB	rs77630549	14	103252488	A	G	0.407744	0.0385286	0.0242638	27928	3.58096e-26	TRUE	NA	NA
CDC42BPB	rs12435483	14	103331608	C	T	0.0969617	0.015313	0.184785	30280	2.42003e-10	TRUE	NA	NA
CDC42BPB	rs192018318	14	103443352	C	T	0.246248	0.0417653	0.0206855	24388	3.72872e-09	TRUE	NA	NA
CDC42BPB	rs2403110	14	103492979	T	G	-0.282903	0.0204713	0.0918321	31569	1.94133e-43	TRUE	NA	NA
CDC42BPB	rs75817380	14	103518994	T	C	-0.508035	0.0372405	0.0258796	29206	2.2532e-42	TRUE	NA	NA
CDC42BPB	rs10143668	14	103526930	A	C	-0.378787	0.0117425	0.396389	29498	1e-200	TRUE	NA	NA
CDC42BPB	rs8015723	14	103895909	A	G	-0.101679	0.0133663	0.270792	31684	2.80092e-14	TRUE	NA	NA
CDC7	rs165277	1	91528186	A	C	-0.102843	0.0168686	0.145265	30859	1.08211e-09	TRUE	NA	NA
CDC7	rs164895	1	91569329	T	A	0.113478	0.0131573	0.715521	31569	6.42096e-18	TRUE	NA	NA
CDC7	rs41286787	1	91846451	G	A	0.398562	0.049485	0.0146132	20301	8.01309e-16	TRUE	NA	NA
CDC7	rs17485896	1	91887372	T	C	-0.470896	0.0117669	0.357763	31355	1e-200	TRUE	NA	NA
CDC7	rs17131455	1	91919610	A	G	0.388587	0.0383279	0.0245414	31296	3.73164e-24	TRUE	NA	NA
CDC7	rs13447530	1	91983799	G	A	0.381506	0.0379072	0.0251063	25767	7.96893e-24	TRUE	NA	NA
CDC7	rs13447533	1	91984350	T	C	0.479835	0.0516751	0.0133636	18507	1.61102e-20	TRUE	NA	NA
CDC7	rs114122602	1	91995517	G	A	0.421877	0.0433298	0.0191067	16277	2.10911e-22	TRUE	NA	NA
CDC7	rs140449586	1	92010860	G	A	-0.4327	0.0397648	0.0227327	26014	1.41059e-27	TRUE	NA	NA
CDC7	rs35323481	1	92029125	A	G	-0.303125	0.0126305	0.308543	31355	2.80543e-127	TRUE	NA	NA
CDC7	rs11576124	1	92124328	C	T	-0.324009	0.0392282	0.0234589	31355	1.45915e-16	TRUE	NA	NA
CDC7	rs144797553	1	92136194	C	T	0.242955	0.0417298	0.0207228	23171	5.81474e-09	TRUE	NA	NA
CDC7	rs6662887	1	92174914	C	T	-0.0826152	0.0129424	0.302178	31566	1.73201e-10	TRUE	NA	NA
CDCP1	rs2037358	3	45137087	T	G	0.0996842	0.0118853	0.478165	31684	4.97852e-17	TRUE	NA	NA
CDCP1	rs1863837	3	45187671	C	T	-0.212502	0.0119765	0.591804	31599	1.94536e-70	TRUE	NA	NA
CDH1	rs73596542	16	68004558	A	T	0.177939	0.029665	0.0419071	31026	1.99522e-09	TRUE	NA	NA
CDH1	rs3785127	16	68399590	C	G	-0.131306	0.0178165	0.127397	31353	1.70648e-13	TRUE	NA	NA
CDH1	rs118045887	16	68562305	C	G	0.493088	0.0440899	0.0184012	27278	4.90569e-29	TRUE	NA	NA
CDH1	rs3114396	16	68701491	G	A	0.170321	0.0130611	0.711714	31470	7.20775e-39	TRUE	NA	NA
CDH1	rs11642362	16	68811307	T	C	0.337312	0.0116795	0.569345	31467	2.09411e-183	TRUE	NA	NA
CDH1	rs9927789	16	68862915	A	C	0.162878	0.0211775	0.0860611	31470	1.45982e-14	TRUE	NA	NA
CDH1	rs117752475	16	69122402	G	A	0.246257	0.0425609	0.0199054	24730	7.21689e-09	TRUE	NA	NA
CDH1	rs55643128	16	69511518	A	G	0.102024	0.0158806	0.168414	30803	1.32559e-10	TRUE	NA	NA
CDH13	rs7206133	16	83762106	A	G	-0.105763	0.0154211	0.181348	31176	6.96306e-12	TRUE	NA	NA
CDH13	rs40009	16	83837283	G	A	-0.204301	0.0117889	0.479349	31176	2.79319e-67	TRUE	NA	NA
CDK10	rs3114901	16	89389632	A	C	0.157933	0.0189132	0.110824	24534	6.81397e-17	TRUE	NA	NA
CDK10	rs2052868	16	89706992	C	T	-0.148343	0.0140184	0.233238	26081	3.60413e-26	TRUE	NA	NA
CDK10	rs12595968	16	89760474	G	T	0.530477	0.019638	0.0966865	23522	1.04472e-160	TRUE	NA	NA
CDK10	rs28549081	16	89995355	C	T	0.148568	0.022864	0.0728699	23192	8.1508e-11	TRUE	NA	NA
CDK10	rs11076662	16	90120986	G	A	0.209825	0.0134789	0.741486	25743	1.22011e-54	TRUE	NA	NA
CDK11A	rs6700884	1	1611432	A	G	-0.11271	0.0118756	0.479559	8114	2.29245e-21	TRUE	NA	NA
CDK11B	rs28774670	1	1615705	T	C	-0.175128	0.0119261	0.431486	3631	8.09096e-49	TRUE	NA	NA
CDK12	rs36102671	17	38481361	G	A	-0.204335	0.0197984	0.0996179	29413	5.67545e-25	TRUE	NA	NA
CDK13	rs13239106	7	40020954	T	C	0.287521	0.0122176	0.352861	31353	1.86638e-122	TRUE	NA	NA
CDK13	rs73320559	7	40360982	G	T	-0.171223	0.0185489	0.115732	30688	2.68102e-20	TRUE	NA	NA
CDK13	rs10275306	7	40488406	T	C	0.112395	0.0153712	0.182762	31018	2.63209e-13	TRUE	NA	NA
CDK14	rs9690523	7	90214383	T	G	0.115882	0.0141218	0.229415	31470	2.29034e-16	TRUE	NA	NA
CDK15	rs191720364	2	202635982	C	T	0.3949	0.0342738	0.0308245	29307	1.02447e-30	TRUE	NA	NA
CDK17	rs3759366	12	96704979	C	A	-0.122117	0.0140288	0.233598	31181	3.17541e-18	TRUE	NA	NA
CDK18	rs6691512	1	205468015	A	G	0.110646	0.0154326	0.819071	31566	7.51104e-13	TRUE	NA	NA
CDK19	rs12189554	6	110777005	T	G	0.109208	0.0137286	0.24922	31684	1.79432e-15	TRUE	NA	NA
CDK19	rs1543990	6	110936177	G	C	0.098502	0.0136738	0.252538	31568	5.86408e-13	TRUE	NA	NA
CDK19	rs1794591	6	111099067	T	G	0.241906	0.0131823	0.274383	31569	3.26513e-75	TRUE	NA	NA
CDK2	rs75639074	12	56367901	C	G	0.146168	0.0236702	0.0676277	23285	6.61622e-10	TRUE	NA	NA
CDK4	rs111566142	12	58065943	A	G	0.187964	0.0249504	0.0603128	22060	4.94311e-14	TRUE	NA	NA
CDK6	rs2282990	7	92326468	C	T	-0.110725	0.0201818	0.0960013	31684	4.09742e-08	TRUE	NA	NA
CDK7	rs10042124	5	68658499	G	A	0.13307	0.0125051	0.341011	9182	1.91646e-26	TRUE	NA	NA
CDKL1	rs7159782	14	50454220	A	G	-0.149293	0.021815	0.0807019	14256	7.72325e-12	TRUE	NA	NA
CDKL1	rs12432673	14	50732042	G	A	0.436105	0.0113706	0.456666	14261	1e-200	TRUE	NA	NA
CDKL1	rs144047813	14	50842464	G	A	0.184852	0.0224545	0.075642	13100	1.83823e-16	TRUE	NA	NA
CDKL1	rs72679504	14	50960170	C	A	0.223498	0.0284794	0.0455603	14262	4.24033e-15	TRUE	NA	NA
CDKL1	rs71420187	14	50979750	C	T	0.272897	0.0410181	0.0214484	9269	2.8721e-11	TRUE	NA	NA
CDKL1	rs67963325	14	51181339	C	G	-0.163833	0.0168281	0.145394	14259	2.12129e-22	TRUE	NA	NA
CDKL1	rs11157764	14	51250337	G	A	-0.107217	0.0189895	0.110144	14257	1.64029e-08	TRUE	NA	NA
CDKL3	rs28548942	5	133754606	C	G	-0.144131	0.0209432	0.0882853	30715	5.89386e-12	TRUE	NA	NA
CDKN1A	rs2395650	6	36369250	A	T	0.121261	0.0154858	0.820819	31484	4.85512e-15	TRUE	NA	NA
CDKN1A	rs188205159	6	36604684	C	T	0.361488	0.042375	0.0200273	27045	1.45579e-17	TRUE	NA	NA
CDKN1A	rs12199346	6	36641546	C	A	-0.309049	0.0136195	0.243583	31569	5.39511e-114	TRUE	NA	NA
CDKN1A	rs2395656	6	36662171	G	A	-0.103501	0.0184035	0.881633	31231	1.86801e-08	TRUE	NA	NA
CDKN1A	rs59022372	6	36722196	A	G	-0.27974	0.0162498	0.155605	31684	2.04221e-66	TRUE	NA	NA
CDKN1A	rs9394429	6	37294875	G	A	-0.0792764	0.0144932	0.785862	31684	4.50537e-08	TRUE	NA	NA
CEACAM6	rs6508997	19	42278288	A	T	0.106286	0.0120741	0.408676	31563	1.33444e-18	TRUE	NA	NA
CELA1	rs117234840	12	51346403	A	G	0.263118	0.0478605	0.0156772	10330	3.8499e-08	TRUE	NA	NA
CELA1	rs11169757	12	51587872	T	C	0.0953237	0.012027	0.421299	13925	2.26673e-15	TRUE	NA	NA
CELA1	rs61932927	12	51612365	C	T	-0.230107	0.0365609	0.0271643	14263	3.09792e-10	TRUE	NA	NA
CELA1	rs4761998	12	51682159	G	A	0.485535	0.0126553	0.277049	14263	1e-200	TRUE	NA	NA
CELA1	rs17860381	12	51721340	C	T	-0.283511	0.0274984	0.0488858	14261	6.33724e-25	TRUE	NA	NA
CELA1	rs4761898	12	51761234	G	C	-0.212118	0.0181391	0.878645	14175	1.36804e-31	TRUE	NA	NA
CELSR1	rs9615950	22	46727875	A	C	0.206862	0.0163625	0.154786	31182	1.23225e-36	TRUE	NA	NA
CELSR2	rs56818260	1	109750411	T	C	-0.0964192	0.0147735	0.203038	31346	6.72822e-11	TRUE	NA	NA
CELSR2	rs586254	1	109784781	A	G	-0.315099	0.0117196	0.568248	31684	3.16957e-159	TRUE	NA	NA
CELSR2	rs2282292	1	109835383	G	C	-0.101998	0.016605	0.150902	27076	8.1182e-10	TRUE	NA	NA
CELSR3	rs2286652	3	48689192	G	A	-0.362248	0.018554	0.112952	28168	6.86436e-85	TRUE	NA	NA
CES1	rs28811645	16	55708192	G	A	-0.108825	0.0163185	0.842628	6412	2.58285e-11	TRUE	NA	NA
CES1	rs8192935	16	55861794	A	G	0.464631	0.0118325	0.648007	5502	1e-200	TRUE	NA	NA
CES1	rs137925031	16	55874162	T	C	-0.294228	0.0433811	0.0191277	4897	1.18032e-11	TRUE	NA	NA
CES1	rs6499789	16	55876313	C	T	0.292885	0.0265713	0.9475	6417	2.97372e-28	TRUE	NA	NA
CES1	rs4783912	16	55881911	T	G	0.165204	0.0131019	0.714337	6408	1.87413e-36	TRUE	NA	NA
CES1	rs12446482	16	55895285	G	T	-0.158072	0.0281898	0.0466538	6411	2.05149e-08	TRUE	NA	NA
CES1	rs78100619	16	56040124	A	C	-0.335907	0.0436028	0.0189117	4564	1.31856e-14	TRUE	NA	NA
CES1	rs4784664	16	56447286	T	C	-0.0694638	0.0119059	0.526497	6421	5.39846e-09	TRUE	NA	NA
CES2	rs11075646	16	66969176	C	G	-0.194104	0.0224775	0.0754341	31681	5.84252e-18	TRUE	NA	NA
CES4A	rs12926574	16	67111953	T	C	-0.123393	0.0125165	0.340518	23175	6.29216e-23	TRUE	NA	NA
CETP	rs72786737	16	56873814	A	G	0.219777	0.0372516	0.0261479	28840	3.64376e-09	TRUE	NA	NA
CETP	rs1532624	16	57005479	C	A	-0.192041	0.0118894	0.437102	31086	1.09572e-58	TRUE	NA	NA
CETP	rs1651666	16	57056508	C	T	0.160018	0.0127805	0.311549	31470	5.77431e-36	TRUE	NA	NA
CFD	rs2384942	19	1099842	C	G	-0.0930503	0.0129823	0.701453	20766	7.64364e-13	TRUE	NA	NA
CFH	rs203683	1	196678432	G	C	0.153282	0.01205	0.593851	31529	4.5436e-37	TRUE	NA	NA
CFH	rs523427	1	197223447	A	G	-0.186279	0.0288023	0.95544	29788	9.97011e-11	TRUE	NA	NA
CGREF1	rs2304681	2	27315252	G	A	0.103463	0.01223	0.380143	29745	2.68287e-17	TRUE	NA	NA
CHADL	rs112603305	22	42140353	T	C	0.36093	0.0419442	0.0204477	4646	7.6454e-18	TRUE	NA	NA
CHEK1	rs76045215	11	125495746	C	G	0.221645	0.0248016	0.0609825	31681	4.01328e-19	TRUE	NA	NA
CHEK2	rs9620808	22	28993331	A	C	0.146637	0.0173652	0.135144	31569	3.06126e-17	TRUE	NA	NA
CHGB	rs6038272	20	5756642	T	C	0.0899398	0.0119061	0.533396	26156	4.21405e-14	TRUE	NA	NA
CHGB	rs6133267	20	5791066	C	T	0.112864	0.0119588	0.437859	26609	3.81417e-21	TRUE	NA	NA
CHI3L1	rs782800	1	203003870	G	A	-0.0801324	0.0121282	0.599607	25483	3.92193e-11	TRUE	NA	NA
CHI3L1	rs7514834	1	203049929	A	G	0.0884645	0.0123143	0.368655	24320	6.77954e-13	TRUE	NA	NA
CHI3L1	rs7534251	1	203108963	C	A	0.27556	0.023565	0.067771	22716	1.37753e-31	TRUE	NA	NA
CHI3L1	rs12724763	1	203145712	T	C	-0.318537	0.0259581	0.0550457	25368	1.29003e-34	TRUE	NA	NA
CHI3L1	rs884209	1	203147289	G	A	0.536581	0.01106	0.542429	25812	1e-200	TRUE	NA	NA
CHI3L1	rs2486072	1	203197257	T	G	0.212743	0.0123395	0.351167	25474	1.3122e-66	TRUE	NA	NA
CHI3L1	rs1340239	1	203202885	A	G	0.334138	0.0267722	0.948461	25368	9.50167e-36	TRUE	NA	NA
CHI3L2	rs11102142	1	111188527	G	A	0.223566	0.0371626	0.0262742	27086	1.78999e-09	TRUE	NA	NA
CHI3L2	rs71671499	1	111477108	G	A	-0.18879	0.0341961	0.0312008	29758	3.37458e-08	TRUE	NA	NA
CHI3L2	rs1282282	1	111561098	A	G	-0.10679	0.0120361	0.58267	30817	7.15814e-19	TRUE	NA	NA
CHI3L2	rs41312686	1	111741188	C	T	0.829542	0.0170641	0.118171	29328	1e-200	TRUE	NA	NA
CHI3L2	rs61806344	1	111779552	G	A	-0.400932	0.0129558	0.271156	30820	1e-200	TRUE	NA	NA
CHI3L2	rs112503681	1	111799266	G	A	0.994485	0.0266521	0.0476627	30489	1e-200	TRUE	NA	NA
CHI3L2	rs145308445	1	111806571	G	A	-0.489684	0.0416398	0.0206587	21268	6.27336e-32	TRUE	NA	NA
CHI3L2	rs41281396	1	111824309	C	T	-0.290189	0.0435524	0.0189768	27723	2.68287e-11	TRUE	NA	NA
CHI3L2	rs145806511	1	111842564	C	A	-0.264723	0.0277078	0.0481641	29926	1.24537e-21	TRUE	NA	NA
CHI3L2	rs138423694	1	111855817	T	C	-0.347523	0.0424342	0.0199785	17846	2.61638e-16	TRUE	NA	NA
CHI3L2	rs7516021	1	111898423	A	G	0.258897	0.0117925	0.439307	30820	7.8886e-107	TRUE	NA	NA
CHI3L2	rs139086765	1	112082602	C	T	0.408632	0.0510752	0.0137056	24026	1.24022e-15	TRUE	NA	NA
CHI3L2	rs2364815	1	112106247	G	T	-0.131547	0.0126758	0.323349	30935	3.12248e-25	TRUE	NA	NA
CHIT1	rs58592594	1	203058476	C	T	0.140891	0.0126978	0.320561	23311	1.31765e-28	TRUE	NA	NA
CHIT1	rs2486076	1	203178230	G	A	-0.212816	0.0144542	0.21188	26076	4.54779e-49	TRUE	NA	NA
CHIT1	rs12564942	1	203214009	C	T	-0.163115	0.0245889	0.0622858	25731	3.27115e-11	TRUE	NA	NA
CHL1	rs13072907	3	279924	G	A	0.152691	0.0121124	0.605998	31644	1.9467e-36	TRUE	NA	NA
CHRNA10	rs2231532	11	3693120	T	C	0.126002	0.0119838	0.572494	31470	7.39946e-26	TRUE	NA	NA
CHRNA10	rs112372320	11	3811248	C	T	0.192011	0.0318611	0.0361097	30962	1.67649e-09	TRUE	NA	NA
CHRNA2	rs1057137	8	27317445	G	T	0.0943368	0.0122407	0.37927	31684	1.29211e-14	TRUE	NA	NA
CHRNA2	rs7819756	8	27330937	C	T	-0.139178	0.0118496	0.487335	31684	7.47481e-32	TRUE	NA	NA
CHRNB1	rs55749333	17	7371932	C	T	-0.428634	0.0117523	0.624958	31560	1e-200	TRUE	NA	NA
CHRNB1	rs150836621	17	7516177	G	T	0.100511	0.0172435	0.137852	27309	5.58264e-09	TRUE	NA	NA
CHRNB1	rs62062590	17	7617378	G	A	-0.0875342	0.013112	0.288794	31561	2.45527e-11	TRUE	NA	NA
CHRNB1	rs2111834	17	7657123	G	A	0.191859	0.0183954	0.117745	30902	1.81635e-25	TRUE	NA	NA
CHRNB2	rs11264222	1	154554357	C	T	0.228063	0.0130188	0.28682	30137	1.04424e-68	TRUE	NA	NA
CHRNE	rs72835059	17	4805389	G	A	0.509406	0.0197903	0.095512	31679	4.16869e-146	TRUE	NA	NA
CHST10	rs115149080	2	100696977	C	T	0.336823	0.0448774	0.0178369	21866	6.13338e-14	TRUE	NA	NA
CHST10	rs2309863	2	101083853	G	T	0.164962	0.012746	0.31422	31679	2.60076e-38	TRUE	NA	NA
CHST11	rs11112069	12	104867018	T	A	-0.095314	0.0150665	0.192767	31677	2.50952e-10	TRUE	NA	NA
CHST11	rs12313521	12	104876215	C	T	0.183264	0.0321325	0.035489	31238	1.17579e-08	TRUE	NA	NA
CHST11	rs1650133	12	104981594	T	C	-0.184104	0.0118112	0.480689	31562	8.86748e-55	TRUE	NA	NA
CHST11	rs10507181	12	105043952	T	A	-0.0942678	0.0120929	0.406148	31473	6.42096e-15	TRUE	NA	NA
CHST11	rs11112156	12	105064872	G	A	-0.228405	0.0396193	0.0230452	30525	8.16582e-09	TRUE	NA	NA
CHST11	rs2453156	12	105154148	T	C	0.0768621	0.0125618	0.66159	31568	9.42823e-10	TRUE	NA	NA
CHST12	rs7810812	7	2404952	A	C	0.093565	0.0144068	0.217441	31565	8.33681e-11	TRUE	NA	NA
CHST12	rs7808353	7	2446680	A	T	-0.171899	0.0159973	0.164285	30902	6.21584e-27	TRUE	NA	NA
CHST13	rs9866922	3	126001205	C	T	0.0793988	0.0128706	0.308339	31554	6.87227e-10	TRUE	NA	NA
CHST13	rs9825812	3	126022968	C	T	-0.0948641	0.0119098	0.537187	31684	1.65234e-15	TRUE	NA	NA
CHST13	rs7624359	3	126103640	G	A	-0.138175	0.0129361	0.700044	30077	1.24652e-26	TRUE	NA	NA
CHST13	rs9853904	3	126130544	T	C	0.201127	0.0179864	0.123882	30902	4.98425e-29	TRUE	NA	NA
CHST13	rs73859283	3	126167074	G	A	-0.251636	0.026299	0.0537788	31684	1.08568e-21	TRUE	NA	NA
CHST13	rs73862714	3	126207791	C	T	-0.543768	0.0196615	0.0961727	31569	2.32274e-168	TRUE	NA	NA
CHST13	rs72626367	3	126215963	A	G	-0.797579	0.0327627	0.0327435	31355	6.68344e-131	TRUE	NA	NA
CHST13	rs17691504	3	126216150	C	G	0.495827	0.0123641	0.295113	24820	1e-200	TRUE	NA	NA
CHST13	rs114473608	3	126216442	C	T	-0.381218	0.0495752	0.0145652	11975	1.47367e-14	TRUE	NA	NA
CHST13	rs146394421	3	126234095	C	T	-0.982902	0.0493224	0.0143693	28145	2.31739e-88	TRUE	NA	NA
CHST13	rs75067708	3	126237938	T	C	-1.00767	0.0451686	0.0170624	22804	2.99226e-110	TRUE	NA	NA
CHST13	rs76532098	3	126252425	C	T	0.624623	0.044746	0.0177669	25844	2.76503e-44	TRUE	NA	NA
CHST13	rs1520845	3	126316456	T	C	0.487306	0.0116802	0.637316	31565	1e-200	TRUE	NA	NA
CHST13	rs60682013	3	126504265	A	G	-0.367952	0.0380962	0.0248657	29828	4.5196e-22	TRUE	NA	NA
CHST13	rs148922852	3	126791166	G	A	0.433617	0.0472293	0.0160437	26236	4.27071e-20	TRUE	NA	NA
CHST13	rs4679141	3	126813954	T	C	0.168016	0.0177028	0.871058	28795	2.28823e-21	TRUE	NA	NA
CHST13	rs6414305	3	126988939	C	T	-0.0978011	0.0127239	0.679198	31568	1.51321e-14	TRUE	NA	NA
CHST2	rs4683757	3	142880882	T	C	-0.164166	0.0119713	0.422064	31231	8.44112e-43	TRUE	NA	NA
CHST2	rs924577	3	143094363	C	A	0.100905	0.0154059	0.818122	31568	5.76103e-11	TRUE	NA	NA
CHST2	rs11712583	3	143319842	T	C	-0.156642	0.0120554	0.595602	31680	1.33015e-38	TRUE	NA	NA
CHST8	rs55678526	19	34096417	A	C	0.237024	0.0132058	0.273266	31562	4.93969e-72	TRUE	NA	NA
CHSY1	rs11630223	15	101700543	T	A	1.01041	0.0209408	0.925038	30568	1e-200	TRUE	NA	NA
CHSY1	rs36034287	15	101712692	A	G	0.201688	0.013508	0.257343	31563	2.07778e-50	TRUE	NA	NA
CHSY1	rs117761888	15	101734767	T	C	-0.925118	0.0509185	0.0135337	19816	9.14956e-74	TRUE	NA	NA
CHSY1	rs12908996	15	101824624	G	A	0.110956	0.0126386	0.328423	31684	1.64627e-18	TRUE	NA	NA
CHSY1	rs11852754	15	101883427	T	A	-0.142861	0.0127775	0.686908	31473	5.07458e-29	TRUE	NA	NA
CHSY1	rs144600577	15	101908090	C	T	-0.849953	0.0407669	0.0211239	27017	1.54989e-96	TRUE	NA	NA
CILK1	rs36012838	6	52860974	G	T	-0.15545	0.0238431	0.066553	30834	7.04044e-11	TRUE	NA	NA
CILP	rs529251	15	65562432	G	T	0.169517	0.0129018	0.300594	31644	1.97333e-39	TRUE	NA	NA
CISD1	rs138225009	10	59204445	T	C	-0.159458	0.023416	0.0691788	25308	9.75888e-12	TRUE	NA	NA
CKLF	rs79532206	16	66524646	T	C	0.400365	0.0273229	0.0491553	30639	1.28914e-48	TRUE	NA	NA
CKLF	rs11553598	16	66613525	G	A	0.174613	0.0211527	0.0862238	31001	1.5216e-16	TRUE	NA	NA
CLCF1	rs77125470	11	66480791	T	G	-0.191033	0.0187414	0.112851	27875	2.12667e-24	TRUE	NA	NA
CLCF1	rs60421434	11	66799195	C	T	-0.143115	0.0249974	0.0601795	28588	1.03191e-08	TRUE	NA	NA
CLCF1	rs12421329	11	67372477	G	T	-0.0832334	0.0122939	0.371998	31684	1.2844e-11	TRUE	NA	NA
CLCN1	rs113939114	7	142792407	A	G	0.1517	0.0250503	0.0598905	31565	1.39901e-09	TRUE	NA	NA
CLCN1	rs140961306	7	142857968	G	C	-0.142067	0.0244131	0.0632997	31568	5.90595e-09	TRUE	NA	NA
CLCN1	rs4565377	7	143024412	T	G	0.127343	0.0215227	0.916795	31684	3.28269e-09	TRUE	NA	NA
CLCN1	rs4726606	7	143030897	C	T	0.462556	0.0114669	0.40809	31563	1e-200	TRUE	NA	NA
CLCN1	rs4725615	7	143070971	C	A	0.130753	0.0154932	0.178803	31565	3.18933e-17	TRUE	NA	NA
CLCN1	rs62472728	7	143105566	C	T	0.153026	0.0221017	0.0784209	31267	4.40352e-12	TRUE	NA	NA
CLCN3	rs13115372	4	170635636	A	G	-0.122469	0.0133324	0.272185	31568	4.08507e-20	TRUE	NA	NA
CLEC10A	rs8075484	17	6968641	T	C	0.163051	0.0185667	0.115553	30927	1.60879e-18	TRUE	NA	NA
CLEC10A	rs314237	17	7014235	C	A	0.223562	0.0135609	0.747013	31141	4.64088e-61	TRUE	NA	NA
CLEC10A	rs10459916	17	7017420	G	A	0.456429	0.0126706	0.28107	31470	1e-200	TRUE	NA	NA
CLEC10A	rs8079999	17	7021664	A	G	0.168806	0.012562	0.331597	31351	3.63078e-41	TRUE	NA	NA
CLEC10A	rs1215	17	7163350	A	G	0.117533	0.0170084	0.142283	31470	4.83949e-12	TRUE	NA	NA
CLEC3B	rs184836486	3	44933339	C	T	-0.23082	0.0392932	0.0234365	25040	4.24385e-09	TRUE	NA	NA
CLEC3B	rs6441873	3	45017904	A	T	0.470094	0.0113466	0.431536	27383	1e-200	TRUE	NA	NA
CLEC3B	rs59298855	3	45121003	C	T	-0.154709	0.0174375	0.133739	26065	7.15814e-19	TRUE	NA	NA
CLK4	rs11249802	5	177837312	G	T	0.123295	0.0144264	0.215976	26165	1.26999e-17	TRUE	NA	NA
CLK4	rs2088566	5	177912571	C	T	-0.112625	0.0168105	0.146381	26151	2.08689e-11	TRUE	NA	NA
CLK4	rs4976789	5	177968840	A	G	0.178115	0.017949	0.124756	26608	3.29306e-23	TRUE	NA	NA
CLK4	rs10065419	5	178067886	G	A	-0.263509	0.0150189	0.810339	26492	6.47292e-69	TRUE	NA	NA
CLK4	rs10516147	5	178094484	A	G	-0.614323	0.0127448	0.249521	26609	1e-200	TRUE	NA	NA
CLK4	rs55973637	5	178094674	C	T	0.240329	0.0342823	0.0309966	21954	2.37958e-12	TRUE	NA	NA
CLK4	rs114565401	5	178155094	C	T	-0.529617	0.0350577	0.0292169	23240	1.45613e-51	TRUE	NA	NA
CLK4	rs73330667	5	178195589	C	T	0.165957	0.0203239	0.0942352	26280	3.20406e-16	TRUE	NA	NA
CLSTN1	rs41280772	1	9789111	C	T	-1.07125	0.0448211	0.0172445	15304	3.00608e-126	TRUE	NA	NA
CLSTN1	rs57480158	1	9886636	G	A	0.322619	0.0222113	0.0766152	30719	8.41395e-48	TRUE	NA	NA
CLSTN1	rs7520259	1	10274387	A	G	-0.0686968	0.0119442	0.452256	30597	8.84036e-09	TRUE	NA	NA
CLU	rs73231005	8	27470778	C	G	0.113905	0.01357	0.257947	30518	4.70652e-17	TRUE	NA	NA
CMKLR1	rs78497144	12	108689293	C	T	0.237111	0.0427127	0.0197651	27209	2.8372e-08	TRUE	NA	NA
CMKLR1	rs56053393	12	108689429	T	G	-0.248728	0.0227193	0.0734439	30918	6.7936e-28	TRUE	NA	NA
CMKLR1	rs117228128	12	108699651	G	A	-0.474637	0.0516617	0.0133724	21639	4.01698e-20	TRUE	NA	NA
CMKLR1	rs1317740	12	108717097	A	G	0.621274	0.0119578	0.294972	31256	1e-200	TRUE	NA	NA
CMKLR1	rs7296728	12	108722006	G	A	0.460473	0.0147221	0.188301	31256	1e-200	TRUE	NA	NA
CMKLR1	rs888554	12	108885112	A	G	0.0900914	0.0118862	0.516968	31256	3.46657e-14	TRUE	NA	NA
CMKLR1	rs74503751	12	108922781	T	G	-0.13878	0.0210247	0.0875557	31248	4.08978e-11	TRUE	NA	NA
CMKLR1	rs113336777	12	108922982	A	G	0.259183	0.0409802	0.0214956	27883	2.53893e-10	TRUE	NA	NA
CNGA1	rs12640836	4	47504833	T	G	0.0866838	0.0148617	0.199992	28345	5.45695e-09	TRUE	NA	NA
CNGA1	rs893858	4	47982575	T	A	0.292718	0.0143232	0.213128	14597	7.9378e-93	TRUE	NA	NA
CNGA1	rs2661513	4	48013790	A	G	-0.157841	0.0163316	0.843602	28345	4.25402e-22	TRUE	NA	NA
CNR1	rs9450931	6	88959543	A	T	-0.157123	0.0233356	0.0697003	30818	1.65959e-11	TRUE	NA	NA
CNR1	rs4707464	6	89125620	T	C	-0.103085	0.0131088	0.711564	30805	3.72649e-15	TRUE	NA	NA
CNR1	rs9444613	6	89149902	A	G	-0.465857	0.0115604	0.610857	30815	1e-200	TRUE	NA	NA
CNR2	rs6669556	1	24228618	C	T	0.164476	0.0155242	0.822763	27765	3.14992e-26	TRUE	NA	NA
COCH	rs1950882	14	31172253	T	C	-0.0842321	0.0128135	0.313165	31644	4.90456e-11	TRUE	NA	NA
COCH	rs12590909	14	31309814	A	G	-0.199271	0.021527	0.0828418	30125	2.10669e-20	TRUE	NA	NA
COCH	rs179672	14	31324585	A	T	0.56259	0.0137509	0.212732	30231	1e-200	TRUE	NA	NA
COL10A1	rs6568921	6	116373616	C	T	-0.0920487	0.0126941	0.323969	31684	4.12477e-13	TRUE	NA	NA
COL10A1	rs77040948	6	116508313	A	G	0.564307	0.0346107	0.0299197	30727	9.21298e-60	TRUE	NA	NA
COL11A2	rs16868900	6	33138200	T	C	0.678815	0.0356963	0.0278829	10291	1.24767e-80	TRUE	NA	NA
COL11A2	rs2855422	6	33146053	C	G	-0.176284	0.0169268	0.143197	10798	2.12667e-25	TRUE	NA	NA
COL11A2	rs144092339	6	33160217	C	T	0.408609	0.0288964	0.043744	10714	2.14042e-45	TRUE	NA	NA
COL19A1	rs36090294	6	70573125	C	T	-0.113289	0.0151149	0.190869	14261	6.60998e-14	TRUE	NA	NA
COL19A1	rs1064250	6	70926334	A	G	0.0675428	0.0122578	0.378556	14263	3.58426e-08	TRUE	NA	NA
COL23A1	rs6899215	5	177663552	T	C	0.0760852	0.0125877	0.335632	14263	1.49968e-09	TRUE	NA	NA
COL23A1	rs11742670	5	177668310	G	C	-0.12471	0.0146652	0.206516	14256	1.83485e-17	TRUE	NA	NA
COL23A1	rs686282	5	177907371	A	G	-0.236724	0.0125499	0.674987	14256	2.31526e-79	TRUE	NA	NA
COL23A1	rs7718220	5	177919951	C	T	0.163339	0.0132211	0.722519	14263	4.61211e-35	TRUE	NA	NA
COL23A1	rs146231454	5	178031996	T	G	0.214969	0.036053	0.0279662	11493	2.48559e-09	TRUE	NA	NA
COL23A1	rs72810690	5	178115306	C	A	-0.10327	0.0133739	0.270255	14253	1.14525e-14	TRUE	NA	NA
COL24A1	rs114744497	1	86544455	A	G	-0.374528	0.0403517	0.0221123	27187	1.66955e-20	TRUE	NA	NA
COL26A1	rs74996881	7	100663290	C	T	0.110295	0.0190951	0.108747	17520	7.64962e-09	TRUE	NA	NA
COL26A1	rs2227665	7	100774596	A	G	-0.226835	0.0406005	0.0219227	16621	2.31031e-08	TRUE	NA	NA
COL26A1	rs144407777	7	100906098	G	A	-0.23264	0.0401346	0.0224428	14777	6.76737e-09	TRUE	NA	NA
COL26A1	rs12113715	7	100939488	T	G	-0.456536	0.0113129	0.457008	19749	1e-200	TRUE	NA	NA
COL26A1	rs142309161	7	100948025	C	T	0.393313	0.042705	0.0196956	5087	3.26738e-20	TRUE	NA	NA
COL26A1	rs182192536	7	100992176	C	T	-0.321562	0.0443988	0.018236	17753	4.40149e-13	TRUE	NA	NA
COL26A1	rs62463417	7	101076179	C	T	-0.338366	0.0497546	0.0144721	6516	1.0404e-11	TRUE	NA	NA
COL26A1	rs11771778	7	101102907	G	C	-0.102782	0.0119493	0.443383	20087	7.8614e-18	TRUE	NA	NA
COL26A1	rs7802494	7	101106577	G	A	-0.143329	0.0159231	0.166704	20191	2.22844e-19	TRUE	NA	NA
COL4A1	rs2275843	13	110813532	G	A	-0.323275	0.0161452	0.156695	31684	3.47136e-89	TRUE	NA	NA
COL4A1	rs9515167	13	110852476	G	A	-0.239594	0.0158365	0.166818	31568	1.03633e-51	TRUE	NA	NA
COL4A2	rs9559794	13	111063799	A	G	-0.129578	0.0185363	0.116256	31680	2.73716e-12	TRUE	NA	NA
COL4A3	rs61301974	2	228067086	T	A	-0.202254	0.0134039	0.26343	31564	1.90152e-51	TRUE	NA	NA
COL5A2	rs10166301	2	189947814	C	T	-0.900561	0.0452974	0.982914	27228	5.94429e-88	TRUE	NA	NA
COL5A3	rs746052	19	10076526	C	T	0.144103	0.0121064	0.396502	31346	1.14446e-32	TRUE	NA	NA
COL5A3	rs749261	19	10114033	C	G	-0.493125	0.0112018	0.457854	30902	1e-200	TRUE	NA	NA
COL5A3	rs112679566	19	10130430	T	C	0.303989	0.016329	0.153111	30403	2.36592e-77	TRUE	NA	NA
COL5A3	rs62104359	19	10136013	A	C	0.276782	0.0319149	0.0358809	31231	4.23156e-18	TRUE	NA	NA
COL5A3	rs74178201	19	10324337	G	A	-0.109395	0.0173143	0.136448	31554	2.64631e-10	TRUE	NA	NA
COL6A2	rs11700809	21	47020185	C	T	-0.11099	0.0168309	0.145971	30902	4.26383e-11	TRUE	NA	NA
COL6A2	rs7276295	21	47038985	A	G	-0.350044	0.0242266	0.936493	29466	2.55859e-47	TRUE	NA	NA
COL6A3	rs2173157	2	238340701	C	G	-0.530156	0.0217132	0.0782064	31569	1.14551e-131	TRUE	NA	NA
COL6A3	rs7588511	2	238349940	G	T	0.200603	0.0335675	0.0324087	30130	2.28681e-09	TRUE	NA	NA
COL7A1	rs6446277	3	49473077	G	A	0.0921746	0.0128622	0.308542	31569	7.71081e-13	TRUE	NA	NA
COL8A2	rs12401902	1	36646964	G	T	0.285064	0.0387869	0.024034	25228	1.99113e-13	TRUE	NA	NA
COL9A2	rs78453743	1	40778854	C	T	-0.398672	0.0246616	0.0608924	30735	8.7882e-59	TRUE	NA	NA
COL9A2	rs7552398	1	40779068	T	C	-0.188325	0.0150925	0.189864	31565	9.84238e-36	TRUE	NA	NA
COL9A2	rs209591	1	40816804	A	G	0.169389	0.0142043	0.77601	31353	8.74782e-33	TRUE	NA	NA
COL9A2	rs209598	1	40862831	G	A	0.0713881	0.0119169	0.465444	31684	2.09329e-09	TRUE	NA	NA
COLQ	rs17480974	3	15282228	T	G	0.271927	0.0302572	0.0400792	29612	2.5363e-19	TRUE	NA	NA
COLQ	rs6796331	3	15414003	T	C	-0.147609	0.0146589	0.793814	31017	7.54397e-24	TRUE	NA	NA
COLQ	rs73029605	3	15432809	C	T	-0.267564	0.0378316	0.0253032	28198	1.52055e-12	TRUE	NA	NA
COLQ	rs9883674	3	15542773	C	T	0.500661	0.0139489	0.211611	31353	1e-200	TRUE	NA	NA
COLQ	rs74336071	3	15677264	G	A	0.302459	0.0357398	0.0283987	28929	2.61036e-17	TRUE	NA	NA
COLQ	rs9865516	3	16035232	G	A	0.0962247	0.011878	0.509306	31348	5.44252e-16	TRUE	NA	NA
COLQ	rs17041810	3	16090103	T	C	-0.0910705	0.0142327	0.224982	30532	1.56599e-10	TRUE	NA	NA
COLQ	rs17851238	3	16254172	G	A	0.109173	0.0191727	0.107756	30971	1.24099e-08	TRUE	NA	NA
COMT	rs34553125	22	19880821	G	T	0.126665	0.0211217	0.0867206	30415	2.01238e-09	TRUE	NA	NA
COMT	rs9618717	22	19921978	A	G	0.403213	0.0114831	0.445755	31566	1e-200	TRUE	NA	NA
COMT	rs174691	22	19939639	A	G	-0.157482	0.0138722	0.75998	30902	7.23269e-30	TRUE	NA	NA
COPA	rs7523769	1	160257980	T	A	-0.290257	0.0117279	0.5563	31567	3.16228e-135	TRUE	NA	NA
COQ8A	rs12126865	1	226246473	A	C	0.236592	0.0262096	0.054209	26158	1.76767e-19	TRUE	NA	NA
COQ8A	rs3219123	1	226555348	G	A	0.143911	0.0260982	0.0549111	25432	3.50768e-08	TRUE	NA	NA
COQ8A	rs114939615	1	226591587	G	A	-0.239102	0.0251901	0.0589457	23598	2.26621e-21	TRUE	NA	NA
COQ8A	rs731039	1	226789446	G	A	0.215161	0.0131279	0.280232	26487	2.27667e-60	TRUE	NA	NA
COQ8A	rs697839	1	226795975	T	C	-0.0662892	0.0119522	0.449284	26609	2.91938e-08	TRUE	NA	NA
COQ8A	rs12134652	1	226907849	T	C	-0.387394	0.0460274	0.0169237	18288	3.87614e-17	TRUE	NA	NA
COQ8A	rs111405673	1	227007173	T	G	0.375551	0.0520111	0.0132214	21972	5.17607e-13	TRUE	NA	NA
COQ8A	rs139154730	1	227045568	G	A	0.506164	0.0482414	0.0153387	22101	9.3821e-26	TRUE	NA	NA
COQ8A	rs6685659	1	227089930	G	C	0.444117	0.0113013	0.5013	26156	1e-200	TRUE	NA	NA
COQ8A	rs151075076	1	227157578	T	G	-0.408606	0.0354232	0.0287958	24066	8.76799e-31	TRUE	NA	NA
COQ8A	rs7553990	1	227219865	T	C	0.590794	0.0145466	0.183596	26493	1e-200	TRUE	NA	NA
COQ8A	rs78411938	1	227240030	G	A	0.41169	0.0421964	0.0201682	21048	1.73181e-22	TRUE	NA	NA
COQ8A	rs10495268	1	227241614	A	G	-0.437036	0.0261292	0.0537671	26280	8.47423e-63	TRUE	NA	NA
COQ8A	rs147913692	1	227254165	C	T	0.445543	0.0537162	0.0123701	18957	1.0932e-16	TRUE	NA	NA
COQ8A	rs78863867	1	227262921	G	A	-0.418126	0.0370007	0.026336	26105	1.30317e-29	TRUE	NA	NA
COQ8A	rs79257318	1	227264480	T	C	-0.545768	0.045966	0.0168848	20403	1.62705e-32	TRUE	NA	NA
COQ8A	rs188480614	1	227445518	T	G	0.489527	0.0420411	0.0202618	24060	2.46774e-31	TRUE	NA	NA
COQ8A	rs41304006	1	227618248	G	A	-0.455333	0.0394559	0.0230741	24573	8.25468e-31	TRUE	NA	NA
COQ8A	rs7549565	1	227679714	G	T	-0.163789	0.0154574	0.179199	26479	3.10313e-26	TRUE	NA	NA
COQ8A	rs80182932	1	227705589	C	T	-0.320625	0.0448457	0.0178693	20538	8.70362e-13	TRUE	NA	NA
COQ8A	rs150255218	1	227754018	A	G	0.34728	0.0458558	0.0170693	19538	3.64167e-14	TRUE	NA	NA
COQ8A	rs12091509	1	227986939	A	G	-0.261838	0.011736	0.460332	25827	2.90402e-110	TRUE	NA	NA
COQ8B	rs66599479	19	41248855	A	C	-0.206492	0.0167527	0.146268	31350	6.56296e-35	TRUE	NA	NA
COQ8B	rs62108989	19	41300592	A	G	0.212189	0.0293565	0.0427825	29170	4.90117e-13	TRUE	NA	NA
CORIN	rs4521322	4	47018520	C	T	-0.115919	0.0192646	0.893441	31680	1.7746e-09	TRUE	NA	NA
CORIN	rs115875306	4	47539070	A	G	-0.229187	0.0408663	0.0216316	25901	2.04442e-08	TRUE	NA	NA
CORIN	rs11932436	4	47587877	G	A	-0.118237	0.0211712	0.0863058	31568	2.3397e-08	TRUE	NA	NA
CORIN	rs13112963	4	47808579	G	A	-0.269639	0.0459351	0.0170374	28494	4.35271e-09	TRUE	NA	NA
CORIN	rs150551475	4	47814422	T	G	-0.287888	0.0500065	0.014338	21465	8.55205e-09	TRUE	NA	NA
CORIN	rs10049713	4	47822814	C	T	0.595199	0.0116659	0.326104	31565	1e-200	TRUE	NA	NA
CORIN	rs146735666	4	47950315	C	T	-0.218966	0.037288	0.026096	29025	4.29527e-09	TRUE	NA	NA
CORIN	rs62298342	4	47969000	G	A	-0.273207	0.0385434	0.024353	28994	1.35675e-12	TRUE	NA	NA
CORIN	rs143451464	4	48231850	G	A	0.160926	0.0224804	0.0755483	31568	8.16206e-13	TRUE	NA	NA
CORIN	rs10938533	4	48492287	G	T	0.176099	0.0207662	0.0897898	31147	2.25165e-17	TRUE	NA	NA
CPA3	rs115556828	3	148595685	G	A	-0.328942	0.0399395	0.0226117	25927	1.77787e-16	TRUE	NA	NA
CPA3	rs6783906	3	148612663	C	T	-0.1264	0.0220686	0.0787703	31684	1.0174e-08	TRUE	NA	NA
CPA3	rs7648905	3	148619410	C	T	-0.172568	0.0121021	0.60757	31560	3.91832e-46	TRUE	NA	NA
CPA3	rs191410679	3	148647720	G	A	0.30916	0.0461702	0.0168488	29053	2.1419e-11	TRUE	NA	NA
CPA5	rs73161641	7	129530503	C	T	-0.10052	0.0168853	0.144938	14263	2.62948e-09	TRUE	NA	NA
CPA5	rs113218507	7	129633725	A	G	0.12829	0.0206384	0.091267	14263	5.09988e-10	TRUE	NA	NA
CPA5	rs11541724	7	129774204	G	A	0.099414	0.0118861	0.522436	14263	6.06317e-17	TRUE	NA	NA
CPA5	rs137902837	7	129941049	C	T	0.582846	0.0448653	0.0177037	13246	1.37626e-38	TRUE	NA	NA
CPA5	rs7797371	7	129979363	A	C	-0.33918	0.0126156	0.304371	14263	3.22107e-159	TRUE	NA	NA
CPA5	rs4731680	7	129987060	C	G	0.764785	0.0155819	0.14592	14263	1e-200	TRUE	NA	NA
CPA5	rs17164965	7	130048163	T	A	0.490978	0.0295059	0.0416396	14263	3.57602e-62	TRUE	NA	NA
CPA5	rs113350745	7	130063808	A	G	-0.32725	0.0492372	0.0147847	12661	3.00331e-11	TRUE	NA	NA
CPA5	rs117052523	7	130070242	C	T	-0.39392	0.0423243	0.0200564	11135	1.3125e-20	TRUE	NA	NA
CPA5	rs207210	7	130535477	T	G	-0.081577	0.0120265	0.423297	14263	1.17544e-11	TRUE	NA	NA
CPAMD8	rs17196155	19	17070740	A	T	0.459561	0.0143418	0.200902	31680	1e-200	TRUE	NA	NA
CPAMD8	rs11671770	19	17113467	T	C	-0.345829	0.0147137	0.195798	31684	3.71535e-122	TRUE	NA	NA
CPAMD8	rs10775622	19	17230199	C	T	0.0769874	0.0121816	0.390655	30746	2.61559e-10	TRUE	NA	NA
CPM	rs11177368	12	69170840	C	T	-0.140997	0.0148832	0.198185	31430	2.69836e-21	TRUE	NA	NA
CPM	rs12817847	12	69345715	A	G	0.196167	0.0118921	0.434733	31427	3.95913e-61	TRUE	NA	NA
CPQ	rs7819496	8	97350493	T	C	-0.201405	0.0181454	0.121391	25534	1.26009e-28	TRUE	NA	NA
CPQ	rs150322100	8	97457913	C	T	-0.193594	0.0355017	0.0288805	23677	4.94709e-08	TRUE	NA	NA
CPQ	rs2704248	8	97657415	C	G	0.677955	0.0221567	0.927003	22172	1e-200	TRUE	NA	NA
CPQ	rs75535983	8	97818609	G	A	0.153043	0.0225322	0.0751998	25198	1.10586e-11	TRUE	NA	NA
CPQ	rs28458912	8	97927913	T	G	-0.221186	0.0160696	0.161413	25532	4.18504e-43	TRUE	NA	NA
CPQ	rs60893738	8	98066188	A	C	1.01314	0.0329627	0.0315524	24982	1e-200	TRUE	NA	NA
CPQ	rs7007951	8	98146644	C	T	-0.203179	0.014748	0.201173	25650	3.5148e-43	TRUE	NA	NA
CPT1A	rs638051	11	68141414	G	A	0.0983234	0.0124768	0.653112	31229	3.25837e-15	TRUE	NA	NA
CPT1A	rs3018712	11	68522053	G	A	-0.535512	0.0154178	0.16427	31017	1e-200	TRUE	NA	NA
CPT1A	rs75022915	11	68522216	T	C	0.773302	0.0360273	0.0271667	29259	3.36512e-102	TRUE	NA	NA
CPT1A	rs4354693	11	68719344	A	G	-0.148997	0.0157168	0.827878	31565	2.54273e-21	TRUE	NA	NA
CPT1B	rs8137478	22	51017296	G	C	-0.736277	0.0232489	0.0654762	9186	1e-200	TRUE	NA	NA
CPT1B	rs131736	22	51045433	C	T	0.125291	0.012487	0.656297	9103	1.08268e-23	TRUE	NA	NA
CPT2	rs11581518	1	53672028	A	G	-0.387089	0.0146778	0.194553	31569	2.84446e-153	TRUE	NA	NA
CPT2	rs17785382	1	53707953	A	G	-0.0854392	0.0120706	0.41206	31684	1.45814e-12	TRUE	NA	NA
CPXM1	rs34211052	20	2780683	G	A	-0.174527	0.0194514	0.103886	31479	2.89601e-19	TRUE	NA	NA
CPXM1	rs4813618	20	2809123	G	C	0.134736	0.0175154	0.132552	31227	1.44411e-14	TRUE	NA	NA
CR1	rs311318	1	207620574	T	C	-0.248288	0.0359844	0.0280515	27605	5.19996e-12	TRUE	NA	NA
CR1	rs115290463	1	207696672	A	G	-0.594862	0.0317391	0.0355758	25707	2.24182e-78	TRUE	NA	NA
CR1	rs78150633	1	207755736	G	A	0.244992	0.0400458	0.0225385	28435	9.48768e-10	TRUE	NA	NA
CR1L	rs10863451	1	207832153	C	T	-0.0681074	0.0119859	0.436851	9187	1.32819e-08	TRUE	NA	NA
CR1L	rs3085	1	207857254	A	G	-0.327872	0.0175913	0.128141	9188	1.56856e-77	TRUE	NA	NA
CR2	rs3813946	1	207627693	T	C	0.195255	0.0153873	0.180507	31270	6.78735e-37	TRUE	NA	NA
CR2	rs61822964	1	207675712	A	G	-0.183244	0.0203346	0.0940166	31351	2.03423e-19	TRUE	NA	NA
CREG1	rs17534481	1	167470817	C	T	-0.126277	0.0145758	0.209918	31683	4.57088e-18	TRUE	NA	NA
CREG1	rs3767443	1	167520464	T	C	-0.404767	0.0124149	0.309557	31684	1e-200	TRUE	NA	NA
CREG1	rs148815865	1	167548359	T	C	0.367986	0.049937	0.0143568	19145	1.7191e-13	TRUE	NA	NA
CREG1	rs11799531	1	167594753	C	T	0.211267	0.0163311	0.155417	31684	2.80479e-38	TRUE	NA	NA
CRELD2	rs129672	22	49969507	A	G	0.232445	0.0342626	0.96896	29833	1.16574e-11	TRUE	NA	NA
CRELD2	rs6009839	22	50108991	C	T	0.144789	0.0216946	0.0817027	30729	2.49287e-11	TRUE	NA	NA
CRELD2	rs139830	22	50148782	C	A	0.559277	0.0139535	0.205631	27095	1e-200	TRUE	NA	NA
CRELD2	rs12158007	22	50157112	T	C	0.402944	0.0359784	0.0279031	24356	4.10488e-29	TRUE	NA	NA
CRELD2	rs2097541	22	50230585	C	A	-0.307011	0.0406271	0.0218525	21572	4.12477e-14	TRUE	NA	NA
CRELD2	rs9616764	22	50266492	C	T	1.03525	0.0247859	0.0542622	28572	1e-200	TRUE	NA	NA
CRELD2	rs138229	22	50557407	A	G	0.103924	0.0119295	0.450807	30729	3.00123e-18	TRUE	NA	NA
CRHR2	rs1468402	7	30668882	G	A	-0.166497	0.012265	0.632498	29094	5.64937e-42	TRUE	NA	NA
CRIM1	rs1881776	2	36493946	G	A	0.144005	0.0119657	0.571461	26609	2.32648e-33	TRUE	NA	NA
CRIM1	rs7584784	2	36569014	C	T	-0.0915269	0.0122196	0.617066	26609	6.87702e-14	TRUE	NA	NA
CRIM1	rs3770960	2	36589575	A	G	0.184347	0.0301655	0.0404632	25690	9.88849e-10	TRUE	NA	NA
CRIM1	rs10172196	2	36780549	G	A	-0.231672	0.0130161	0.286689	26609	7.19449e-71	TRUE	NA	NA
CRISP2	rs360564	6	49658090	T	C	-0.174311	0.0118228	0.520519	30859	3.39234e-49	TRUE	NA	NA
CRISP3	rs7745615	6	49617866	G	A	-0.100866	0.0125793	0.335214	31567	1.07127e-15	TRUE	NA	NA
CRISP3	rs78730163	6	49782939	A	G	-0.250025	0.0137315	0.242233	31564	4.44324e-74	TRUE	NA	NA
CRISPLD2	rs72797595	16	84795067	G	T	-0.259165	0.0457881	0.0171519	19534	1.51199e-08	TRUE	NA	NA
CRISPLD2	rs12928874	16	84835110	G	A	0.466927	0.0119806	0.335122	31355	1e-200	TRUE	NA	NA
CRISPLD2	rs146296290	16	84847257	T	G	-0.758542	0.0428434	0.0192497	25413	3.82296e-70	TRUE	NA	NA
CRISPLD2	rs77449759	16	84849705	C	T	0.258809	0.0457438	0.0171858	21513	1.53501e-08	TRUE	NA	NA
CRISPLD2	rs7196894	16	84851241	T	C	-0.44305	0.0364987	0.0270478	24559	6.57809e-34	TRUE	NA	NA
CRISPLD2	rs78891773	16	84857031	G	A	0.266353	0.0466508	0.016512	28997	1.13381e-08	TRUE	NA	NA
CRISPLD2	rs117804434	16	84858911	G	A	0.776987	0.0505532	0.0138239	18530	2.61758e-53	TRUE	NA	NA
CRISPLD2	rs923869	16	84873558	A	G	-0.170821	0.0147105	0.796402	26701	3.57273e-31	TRUE	NA	NA
CRISPLD2	rs903189	16	84895904	C	A	0.10257	0.0121856	0.612394	31224	3.84946e-17	TRUE	NA	NA
CRISPLD2	rs7197751	16	84940033	G	T	-0.471773	0.011906	0.34151	31676	1e-200	TRUE	NA	NA
CRISPLD2	rs2646098	16	84946576	A	G	-0.394255	0.0167667	0.141193	31684	2.91743e-122	TRUE	NA	NA
CRISPLD2	rs2641682	16	84961819	C	T	0.25414	0.0177306	0.127256	31561	1.35706e-46	TRUE	NA	NA
CRISPLD2	rs1566461	16	85002012	G	A	-0.11251	0.0138105	0.755233	31684	3.74283e-16	TRUE	NA	NA
CRTAM	rs10444340	11	122746788	A	G	0.388008	0.0119697	0.641029	31566	1e-200	TRUE	NA	NA
CRTAM	rs7120778	11	122790390	A	G	-0.186737	0.0241337	0.0647556	31343	1.01321e-14	TRUE	NA	NA
CRTAM	rs78195833	11	123058458	G	T	0.134426	0.0236229	0.0679496	29836	1.26739e-08	TRUE	NA	NA
CRTAP	rs11129539	3	33016161	C	G	0.144877	0.0180061	0.875822	31235	8.55461e-16	TRUE	NA	NA
CRTAP	rs55680037	3	33198037	C	T	0.230863	0.0154106	0.178792	31673	9.83332e-51	TRUE	NA	NA
CRY2	rs112259193	11	45157536	C	T	0.277383	0.0420238	0.0204134	25106	4.09543e-11	TRUE	NA	NA
CRY2	rs7119605	11	45228340	A	G	-0.0747716	0.0119807	0.437623	26484	4.3423e-10	TRUE	NA	NA
CRY2	rs2002244	11	45855745	C	T	-0.557661	0.0137378	0.786226	26107	1e-200	TRUE	NA	NA
CRY2	rs2292910	11	45903613	A	C	-0.114339	0.012501	0.657039	26608	5.89658e-20	TRUE	NA	NA
CRY2	rs143956160	11	46038617	G	A	0.239904	0.0320736	0.0355632	21750	7.45418e-14	TRUE	NA	NA
CRY2	rs3929339	11	46086727	G	A	-0.193322	0.0190999	0.891916	26225	4.44017e-24	TRUE	NA	NA
CSF1	rs115695318	1	110438765	A	T	-0.294334	0.0238181	0.0661492	31228	4.432e-35	TRUE	NA	NA
CSF1R	rs191242357	5	149309157	G	A	0.26382	0.0444336	0.0182294	25893	2.89928e-09	TRUE	NA	NA
CSF1R	rs6874087	5	149467663	G	A	0.398969	0.0126767	0.290184	31684	1e-200	TRUE	NA	NA
CSF1R	rs17656204	5	149501803	C	T	-0.232644	0.012693	0.312263	31684	4.89328e-75	TRUE	NA	NA
CSF1R	rs3776081	5	149532107	T	C	-0.0755174	0.0130268	0.295671	31684	6.74311e-09	TRUE	NA	NA
CSF2RB	rs2075938	22	37266322	A	G	-0.214018	0.0129972	0.710369	31355	6.39588e-61	TRUE	NA	NA
CSF2RB	rs11705394	22	37329676	T	C	0.0820927	0.0141948	0.226851	31599	7.32926e-09	TRUE	NA	NA
CSF2RB	rs9622522	22	37358710	T	G	0.119367	0.0212298	0.0857774	31568	1.88322e-08	TRUE	NA	NA
CSF3R	rs3917981	1	36937059	A	G	-0.119281	0.0119829	0.570867	31467	2.41769e-23	TRUE	NA	NA
CSF3R	rs3917922	1	36945713	C	T	-0.644683	0.0485651	0.0150606	21575	3.24116e-40	TRUE	NA	NA
CSK	rs901133	15	74587293	G	A	0.152182	0.0152948	0.184361	31355	2.52697e-23	TRUE	NA	NA
CSK	rs116841765	15	74688250	G	A	-0.24192	0.0343758	0.0308218	30544	1.95569e-12	TRUE	NA	NA
CSK	rs2472298	15	75031521	G	A	-0.464187	0.0122703	0.69074	31231	1e-200	TRUE	NA	NA
CSK	rs10851874	15	75099283	G	T	0.302707	0.034014	0.0314351	31240	5.61436e-19	TRUE	NA	NA
CSK	rs79166061	15	75404178	G	A	-0.183539	0.0262382	0.0542156	24562	2.6485e-12	TRUE	NA	NA
CSK	rs139023751	15	75666655	T	C	-0.104899	0.0156833	0.173752	30902	2.25009e-11	TRUE	NA	NA
CSNK1A1	rs10069731	5	148932168	G	T	-0.0767518	0.0137418	0.249349	31560	2.33158e-08	TRUE	NA	NA
CSNK1A1L	rs9576177	13	37679729	C	T	0.132984	0.011872	0.470197	30877	4.02254e-29	TRUE	NA	NA
CSNK1E	rs9622722	22	38448765	G	A	-0.126986	0.0219399	0.0797811	25693	7.12295e-09	TRUE	NA	NA
CSNK1E	rs5756931	22	38546033	T	C	-0.180299	0.0121825	0.377653	30959	1.46487e-49	TRUE	NA	NA
CSNK1E	rs12167479	22	38822540	G	T	-0.360832	0.0309939	0.037966	28843	2.5142e-31	TRUE	NA	NA
CSNK1E	rs9610962	22	38849689	G	A	-0.173534	0.0257932	0.0562375	29302	1.72028e-11	TRUE	NA	NA
CSNK1G1	rs8032157	15	64480888	A	G	-0.137735	0.0240602	0.0653158	31355	1.0356e-08	TRUE	NA	NA
CSNK1G1	rs12148898	15	64643691	T	C	-0.437318	0.0168483	0.861795	31684	1.55597e-148	TRUE	NA	NA
CSNK1G2	rs8100279	19	1956524	A	G	0.252525	0.0155383	0.825541	20561	2.16172e-59	TRUE	NA	NA
CSNK1G2	rs72979618	19	1966774	C	T	0.194136	0.0354224	0.0290133	16597	4.23887e-08	TRUE	NA	NA
CSNK1G3	rs12521390	5	122767863	G	T	0.117468	0.0172679	0.137247	31470	1.02754e-11	TRUE	NA	NA
CSNK1G3	rs72791748	5	122807742	G	A	-0.145123	0.024812	0.0611383	31023	4.94538e-09	TRUE	NA	NA
CSNK1G3	rs1021716	5	122840396	C	T	0.466497	0.0316759	0.0360716	30851	4.32514e-49	TRUE	NA	NA
CSNK2A1	rs58317189	20	500293	C	T	-0.155046	0.0240582	0.0652839	26492	1.1591e-10	TRUE	NA	NA
CSNK2A2	rs78956198	16	58183996	A	C	-0.187726	0.0325744	0.0344954	31064	8.25335e-09	TRUE	NA	NA
CSNK2A2	rs2731750	16	58213970	G	A	0.201101	0.0163078	0.156167	31060	6.13762e-35	TRUE	NA	NA
CST3	rs113920370	20	23152287	C	T	-0.306995	0.0365423	0.0271318	29714	4.41977e-17	TRUE	NA	NA
CST3	rs78916169	20	23405904	G	T	0.184801	0.0254312	0.0579224	26552	3.68638e-13	TRUE	NA	NA
CST3	rs6137988	20	23491910	G	C	0.188109	0.0242825	0.063906	30902	9.43844e-15	TRUE	NA	NA
CST3	rs73094325	20	23498783	T	C	0.17815	0.0317677	0.0363438	27940	2.04909e-08	TRUE	NA	NA
CST3	rs2405392	20	23569186	C	T	-0.761783	0.0127519	0.2241	31561	1e-200	TRUE	NA	NA
CST3	rs80252498	20	23690972	C	T	0.169847	0.0229142	0.0724531	30871	1.24222e-13	TRUE	NA	NA
CST3	rs11699215	20	23727744	T	A	0.0927979	0.0156323	0.175343	31238	2.91702e-09	TRUE	NA	NA
CST3	rs2983544	20	23901446	A	G	-0.230473	0.0395702	0.0231026	30505	5.72506e-09	TRUE	NA	NA
CST3	rs6138203	20	24083193	C	T	0.0707704	0.0119255	0.539241	31565	2.94917e-09	TRUE	NA	NA
CST7	rs6049332	20	23999068	T	A	0.117396	0.0170354	0.141746	31185	5.53223e-12	TRUE	NA	NA
CST7	rs6049744	20	24487998	T	A	-0.118341	0.0127987	0.687224	31562	2.32595e-20	TRUE	NA	NA
CST7	rs6106924	20	24663735	C	G	0.0900467	0.0124412	0.648284	31676	4.55302e-13	TRUE	NA	NA
CST7	rs55667849	20	24710948	C	T	0.131857	0.0237524	0.0671613	31355	2.8372e-08	TRUE	NA	NA
CST7	rs2183695	20	24828229	T	C	0.669644	0.0170615	0.874546	31228	1e-200	TRUE	NA	NA
CST7	rs8118803	20	25026164	C	T	0.207665	0.0167277	0.146768	30537	2.18323e-35	TRUE	NA	NA
CST7	rs4815391	20	25176020	A	G	0.116001	0.0170838	0.140802	30902	1.12124e-11	TRUE	NA	NA
CST7	rs6083824	20	25363057	G	A	0.130835	0.0118525	0.500996	31684	2.48886e-28	TRUE	NA	NA
CTBS	rs17131635	1	84835699	C	T	0.0946855	0.0125516	0.338588	31684	4.57193e-14	TRUE	NA	NA
CTBS	rs17112191	1	85061379	T	G	-0.635049	0.0189265	0.101985	31569	1e-200	TRUE	NA	NA
CTBS	rs2945138	1	85084120	G	A	0.647406	0.0337701	0.03125	28003	6.49083e-82	TRUE	NA	NA
CTBS	rs2994434	1	85086434	G	T	-0.291531	0.0142106	0.217752	31146	1.57507e-93	TRUE	NA	NA
CTBS	rs12127432	1	85095457	G	A	-0.198409	0.0233755	0.0693021	28588	2.10233e-17	TRUE	NA	NA
CTBS	rs818518	1	85222283	T	C	-0.0685302	0.0122851	0.374272	31684	2.42739e-08	TRUE	NA	NA
CTBS	rs4907096	1	85260648	C	T	-0.0797771	0.0120032	0.429967	31684	3.00331e-11	TRUE	NA	NA
CTDSP1	rs2227255	2	219267781	C	T	-0.0891177	0.0121374	0.602264	22828	2.09797e-13	TRUE	NA	NA
CTLA4	rs148849825	2	204612406	C	T	-0.218953	0.0369721	0.0265553	29138	3.17658e-09	TRUE	NA	NA
CTLA4	rs13030124	2	204694263	G	A	0.211522	0.0119276	0.419768	31567	2.29932e-70	TRUE	NA	NA
CTNNB1	rs9813107	3	40987921	T	C	-0.104168	0.0184282	0.117996	29830	1.57848e-08	TRUE	NA	NA
CTNNB1	rs365510	3	41064399	C	T	0.0967948	0.0118787	0.488562	29992	3.68808e-16	TRUE	NA	NA
CTNNB1	rs1722846	3	41233889	T	C	0.388782	0.0115143	0.552754	31566	1e-200	TRUE	NA	NA
CTNNB1	rs56662026	3	41434763	T	C	0.432845	0.0311491	0.0374161	31160	6.71738e-44	TRUE	NA	NA
CTNNB1	rs115150816	3	41609265	T	C	-0.242198	0.0293186	0.0428476	28927	1.44444e-16	TRUE	NA	NA
CTRC	rs12724615	1	15761353	C	T	-0.285601	0.0121633	0.360118	10842	6.44169e-122	TRUE	NA	NA
CTSB	rs147976186	8	11470679	A	G	-0.342445	0.0410178	0.0214094	26661	6.89604e-17	TRUE	NA	NA
CTSB	rs2252536	8	11502175	C	T	-0.273479	0.037406	0.0258916	30468	2.64789e-13	TRUE	NA	NA
CTSB	rs77651912	8	11537762	C	T	0.149637	0.0148565	0.198916	31315	7.33162e-24	TRUE	NA	NA
CTSB	rs804290	8	11616836	G	A	0.314251	0.0143678	0.210123	31529	4.81948e-106	TRUE	NA	NA
CTSB	rs8191620	8	11639188	C	A	-0.419253	0.0331625	0.0329344	29098	1.23225e-36	TRUE	NA	NA
CTSB	rs11250168	8	11691142	G	T	-0.545357	0.014138	0.200534	31644	1e-200	TRUE	NA	NA
CTSB	rs148669985	8	11700705	C	T	0.328726	0.036195	0.0276464	29599	1.06611e-19	TRUE	NA	NA
CTSB	rs1293294	8	11710703	G	A	-0.325715	0.0402282	0.0222845	28033	5.64287e-16	TRUE	NA	NA
CTSB	rs73534709	8	11721315	G	A	0.616947	0.0352622	0.028708	27729	1.54241e-68	TRUE	NA	NA
CTSB	rs141111503	8	11723936	T	C	-0.552767	0.0441454	0.0183125	27506	5.68722e-36	TRUE	NA	NA
CTSC	rs17744610	11	87747164	G	A	0.128152	0.0164195	0.154787	31240	5.95937e-15	TRUE	NA	NA
CTSC	rs116867990	11	87788803	C	T	-0.287534	0.0522884	0.0131002	21029	3.81522e-08	TRUE	NA	NA
CTSC	rs75337812	11	87935110	T	A	0.113416	0.0193015	0.106111	30652	4.20301e-09	TRUE	NA	NA
CTSC	rs74458821	11	87988825	C	G	0.806795	0.0213735	0.0762455	30165	1e-200	TRUE	NA	NA
CTSC	rs72964934	11	88023563	A	G	0.400438	0.0343252	0.0307219	31229	1.9059e-31	TRUE	NA	NA
CTSC	rs217114	11	88032224	G	A	-0.664828	0.0137257	0.202056	31684	1e-200	TRUE	NA	NA
CTSC	rs116861575	11	88038222	C	T	-0.559388	0.0474593	0.0158241	21316	4.56562e-32	TRUE	NA	NA
CTSC	rs1451615	11	88070335	C	T	0.375211	0.0255317	0.0567421	31061	6.85804e-49	TRUE	NA	NA
CTSC	rs149299500	11	88089467	A	G	0.409299	0.0482988	0.0153436	23454	2.36701e-17	TRUE	NA	NA
CTSC	rs308759	11	88155172	G	A	0.364868	0.0142449	0.788417	31684	1.0666e-144	TRUE	NA	NA
CTSC	rs2047507	11	88634995	C	T	-0.33941	0.0402608	0.0222388	30571	3.44509e-17	TRUE	NA	NA
CTSC	rs34085564	11	88888617	G	A	-0.19176	0.028501	0.0455432	31237	1.71751e-11	TRUE	NA	NA
CTSC	rs1954771	11	89033227	G	A	-0.105833	0.0119186	0.45509	31684	6.69885e-19	TRUE	NA	NA
CTSD	rs2292962	11	1778321	C	T	-0.110024	0.0175475	0.132201	25947	3.60579e-10	TRUE	NA	NA
CTSD	rs72850976	11	1811297	C	T	-0.190736	0.0213213	0.0846482	26278	3.68638e-19	TRUE	NA	NA
CTSF	rs34924158	11	65607558	G	A	-0.203417	0.0299028	0.041182	28075	1.02612e-11	TRUE	NA	NA
CTSF	rs186234792	11	65796752	A	G	-0.232378	0.0420632	0.0203936	22391	3.3024e-08	TRUE	NA	NA
CTSF	rs72932698	11	65836403	T	G	-0.256409	0.0350559	0.0295917	30848	2.58523e-13	TRUE	NA	NA
CTSF	rs145341779	11	65896843	C	T	-0.249308	0.0300512	0.0406905	26844	1.07498e-16	TRUE	NA	NA
CTSF	rs560577	11	66064126	T	C	-0.1418	0.0237557	0.0671165	31017	2.38419e-09	TRUE	NA	NA
CTSF	rs10791866	11	66070884	C	T	0.510036	0.0134844	0.229607	31132	1e-200	TRUE	NA	NA
CTSF	rs12421620	11	66276576	G	A	-0.35833	0.0386069	0.024208	27684	1.66955e-20	TRUE	NA	NA
CTSF	rs74802042	11	66323882	C	T	0.648323	0.0446888	0.0177935	21131	1.08768e-47	TRUE	NA	NA
CTSF	rs74835571	11	66379552	T	C	0.706981	0.0299972	0.0394308	28789	8.20352e-123	TRUE	NA	NA
CTSF	rs111728985	11	66717569	A	G	-0.292392	0.0324002	0.0347584	27503	1.80343e-19	TRUE	NA	NA
CTSF	rs3862391	11	66804095	G	A	-0.270822	0.0197493	0.0995342	29978	8.46447e-43	TRUE	NA	NA
CTSF	rs147050590	11	66966006	C	A	0.641369	0.0280887	0.0453557	26016	2.12814e-115	TRUE	NA	NA
CTSF	rs11603236	11	67230755	C	A	0.169725	0.0254479	0.0578775	27184	2.56862e-11	TRUE	NA	NA
CTSG	rs28457795	14	24825533	T	C	0.18542	0.0220473	0.0787061	30162	4.10015e-17	TRUE	NA	NA
CTSG	rs12588750	14	24875260	G	C	0.13466	0.0120026	0.420725	31256	3.29003e-29	TRUE	NA	NA
CTSG	rs11627231	14	24919801	T	C	0.149411	0.0221277	0.921766	30077	1.45613e-11	TRUE	NA	NA
CTSG	rs12878578	14	25045589	A	G	-1.01827	0.0169443	0.88956	31569	1e-200	TRUE	NA	NA
CTSG	rs61978979	14	25063297	G	A	-0.177183	0.0232374	0.0702701	25731	2.44006e-14	TRUE	NA	NA
CTSG	rs4981546	14	25123126	G	T	-0.162739	0.0208303	0.0892534	31567	5.60144e-15	TRUE	NA	NA
CTSG	rs17185151	14	25276191	G	C	0.288996	0.041875	0.0205559	29253	5.14873e-12	TRUE	NA	NA
CTSG	rs141934274	14	25314498	A	G	0.235594	0.0401448	0.0224297	26765	4.40018e-09	TRUE	NA	NA
CTSG	rs117849039	14	25396385	G	T	0.447408	0.0452764	0.0174664	25228	5.00265e-23	TRUE	NA	NA
CTSG	rs139105130	14	25452593	T	G	0.375253	0.04731	0.0160126	26277	2.16322e-15	TRUE	NA	NA
CTSH	rs2869037	15	78674015	A	G	-0.0885394	0.0137251	0.75002	30077	1.1126e-10	TRUE	NA	NA
CTSH	rs11635955	15	78916157	G	A	0.163034	0.0298547	0.0413711	30165	4.73991e-08	TRUE	NA	NA
CTSH	rs12438734	15	79052135	T	C	0.284411	0.0236786	0.067034	27310	3.10313e-33	TRUE	NA	NA
CTSH	rs6495338	15	79128030	C	T	-0.459379	0.0115244	0.398662	31684	1e-200	TRUE	NA	NA
CTSH	rs111495139	15	79229232	A	G	0.718191	0.0191444	0.097369	31567	1e-200	TRUE	NA	NA
CTSH	rs7163079	15	79311435	C	T	0.120632	0.0133291	0.272478	30077	1.42725e-19	TRUE	NA	NA
CTSK	rs72692803	1	149888384	C	T	-0.210669	0.0237925	0.0666761	29904	8.41395e-19	TRUE	NA	NA
CTSK	rs147791176	1	150375015	G	T	-0.494741	0.0473396	0.0159394	23018	1.44977e-25	TRUE	NA	NA
CTSK	rs116804526	1	150481896	C	T	0.265651	0.043766	0.0187986	23587	1.2823e-09	TRUE	NA	NA
CTSK	rs12124948	1	150527294	C	T	-0.548296	0.0111193	0.425184	31346	1e-200	TRUE	NA	NA
CTSK	rs114221421	1	150726559	G	A	-0.464228	0.039532	0.0229754	24400	7.6542e-32	TRUE	NA	NA
CTSK	rs771205	1	150975108	T	C	-0.325892	0.0369036	0.973426	29535	1.0392e-18	TRUE	NA	NA
CTSK	rs6690662	1	150988961	C	T	-0.378521	0.0132304	0.742328	31566	5.04661e-180	TRUE	NA	NA
CTSK	rs4971004	1	151104078	C	T	0.227144	0.0119786	0.403786	31355	3.48819e-80	TRUE	NA	NA
CTSK	rs2337359	1	151495796	T	C	0.0914526	0.0150302	0.194051	31684	1.16931e-09	TRUE	NA	NA
CTSK	rs12122920	1	151588735	G	A	-0.0742808	0.0120213	0.574411	31684	6.4509e-10	TRUE	NA	NA
CTSS	rs72694955	1	150133507	C	A	-0.47702	0.0229656	0.0700833	26685	7.88678e-96	TRUE	NA	NA
CTSS	rs75802472	1	150517968	G	T	-0.170715	0.0301766	0.0404478	25484	1.53862e-08	TRUE	NA	NA
CTSS	rs2867300	1	150666990	G	C	0.447297	0.011494	0.411395	26494	1e-200	TRUE	NA	NA
CTSS	rs149697172	1	151455099	G	A	-0.375163	0.0533759	0.0125478	20257	2.08305e-12	TRUE	NA	NA
CTSW	rs7124215	11	64938066	T	G	0.142708	0.016183	0.160176	31471	1.16305e-18	TRUE	NA	NA
CTSW	rs151105075	11	65211227	G	A	0.30578	0.0402671	0.0222532	27701	3.11172e-14	TRUE	NA	NA
CTSW	rs114234466	11	65357638	G	A	0.275473	0.0476103	0.0158414	22908	7.21689e-09	TRUE	NA	NA
CTSW	rs7932285	11	65462981	A	G	-1.5589	0.0384201	0.021974	27010	1e-200	TRUE	NA	NA
CTSW	rs118088990	11	65473175	G	A	0.283583	0.0229169	0.0718943	27775	3.60496e-35	TRUE	NA	NA
CTSW	rs11227278	11	65494623	C	T	0.247171	0.0304024	0.0397236	29821	4.29339e-16	TRUE	NA	NA
CTSW	rs11227303	11	65564926	G	A	-0.565307	0.0149484	0.174333	31556	1e-200	TRUE	NA	NA
CTSW	rs77503508	11	65611251	T	C	-1.13404	0.0332178	0.0305902	26389	1e-200	TRUE	NA	NA
CTSW	rs35461885	11	65650515	G	T	0.403317	0.0169527	0.137377	31677	4.1783e-125	TRUE	NA	NA
CTSW	rs146161054	11	65658004	C	T	0.413595	0.036837	0.0265803	30846	2.9847e-29	TRUE	NA	NA
CTSW	rs71455793	11	65715204	G	A	0.282154	0.0314189	0.0370537	29472	2.69774e-19	TRUE	NA	NA
CTSW	rs1131544	11	65779590	C	T	0.342736	0.0166306	0.14551	31142	2.29774e-94	TRUE	NA	NA
CTSW	rs117850109	11	66007504	C	T	0.18933	0.0263794	0.0535919	26888	7.11541e-13	TRUE	NA	NA
CTSW	rs11603609	11	66039392	G	T	0.285755	0.0452094	0.0175919	17126	2.60549e-10	TRUE	NA	NA
CTSW	rs144718240	11	66094785	C	T	-0.478809	0.0269474	0.0502384	26891	1.24194e-70	TRUE	NA	NA
CTSW	rs140211344	11	66155430	C	T	-0.556249	0.0470477	0.0161059	23205	2.9621e-32	TRUE	NA	NA
CTSW	rs11604824	11	66307648	G	T	0.232449	0.0408716	0.0216245	24983	1.2914e-08	TRUE	NA	NA
CTSW	rs61890399	11	66325484	T	C	0.164234	0.0222307	0.0773907	31228	1.49486e-13	TRUE	NA	NA
CX3CR1	rs13077681	3	39149843	T	G	-0.264405	0.0375309	0.025722	28351	1.85183e-12	TRUE	NA	NA
CX3CR1	rs17786312	3	39233519	C	G	0.0903845	0.014724	0.204975	30777	8.33566e-10	TRUE	NA	NA
CX3CR1	rs4386433	3	39264519	A	G	0.170561	0.0261216	0.0547565	28968	6.60389e-11	TRUE	NA	NA
CX3CR1	rs7651994	3	39273968	G	A	0.463017	0.0225006	0.073304	30451	4.32116e-94	TRUE	NA	NA
CX3CR1	rs75562077	3	39274239	A	G	-0.259941	0.041536	0.020913	27573	3.88947e-10	TRUE	NA	NA
CX3CR1	rs9823718	3	39293757	C	G	-0.29615	0.0212174	0.0848085	30893	2.8119e-44	TRUE	NA	NA
CX3CR1	rs79659083	3	39302659	C	A	0.470323	0.024075	0.0635451	30779	5.47016e-85	TRUE	NA	NA
CX3CR1	rs77498900	3	39343660	A	G	-0.299056	0.0402959	0.0222248	30203	1.15718e-13	TRUE	NA	NA
CXCL1	rs1951703	4	74572039	T	C	0.448156	0.0223283	0.925346	30633	1.3125e-89	TRUE	NA	NA
CXCL1	rs2233654	4	74719729	G	A	0.170069	0.0253782	0.0582153	30077	2.06443e-11	TRUE	NA	NA
CXCL1	rs111376173	4	74727103	C	T	0.197996	0.0359607	0.0281249	27724	3.67502e-08	TRUE	NA	NA
CXCL1	rs2071425	4	74735244	A	G	-0.333463	0.0142766	0.212474	30817	1.15878e-120	TRUE	NA	NA
CXCL1	rs2367430	4	74766528	C	A	0.135587	0.0225453	0.0751625	31684	1.81222e-09	TRUE	NA	NA
CXCL10	rs6816898	4	76969057	C	A	0.27254	0.0117176	0.539073	31231	1.14815e-119	TRUE	NA	NA
CXCL16	rs117897722	17	4502233	G	A	0.251549	0.0417162	0.020733	16699	1.64161e-09	TRUE	NA	NA
CXCL16	rs57983062	17	4595699	T	C	-0.24325	0.0290337	0.0437268	29831	5.37403e-17	TRUE	NA	NA
CXCL16	rs12942779	17	4627459	A	C	-0.440243	0.01135	0.538829	29992	1e-200	TRUE	NA	NA
CXCL16	rs11655692	17	4643794	A	G	0.471864	0.0385841	0.0241269	27581	2.16521e-34	TRUE	NA	NA
CXCL16	rs12949327	17	4677640	G	A	-0.127355	0.0118562	0.493444	31235	6.49083e-27	TRUE	NA	NA
CXCL16	rs80120324	17	5158142	T	C	-0.0950863	0.0172043	0.138642	31355	3.25747e-08	TRUE	NA	NA
CXCL5	rs13149172	4	74436926	A	C	-0.0803196	0.0125708	0.662734	31349	1.66541e-10	TRUE	NA	NA
CXCL5	rs56078309	4	74736180	G	A	1.00981	0.0204055	0.078687	30329	1e-200	TRUE	NA	NA
CXCL5	rs114426411	4	74788267	T	C	-0.199977	0.0346203	0.0304098	26581	7.63168e-09	TRUE	NA	NA
CXCL5	rs353008	4	74886902	C	A	-0.75449	0.032018	0.965568	27921	8.93305e-123	TRUE	NA	NA
CXCL5	rs16850400	4	74927915	T	C	-0.126623	0.0121517	0.390733	31017	2.00124e-25	TRUE	NA	NA
CXCL6	rs4694633	4	74569407	T	C	0.185888	0.0223257	0.923413	28048	8.33297e-17	TRUE	NA	NA
CXCL6	rs1951238	4	74673067	A	G	0.117712	0.0119946	0.426169	31521	9.81974e-23	TRUE	NA	NA
CXCL8	rs1159624	4	74367706	C	T	-0.0815456	0.0134431	0.266562	25528	1.31138e-09	TRUE	NA	NA
CXCL8	rs1951703	4	74572039	T	C	0.627988	0.0220191	0.925346	24595	6.57658e-179	TRUE	NA	NA
CXCL8	rs12645273	4	74664114	G	A	0.228175	0.0120395	0.391913	25525	4.25109e-80	TRUE	NA	NA
CXCL9	rs10000436	4	76939644	T	A	0.183954	0.0130441	0.288573	31557	3.67113e-45	TRUE	NA	NA
CXCR1	rs4672870	2	218941916	C	T	-0.448906	0.0114468	0.421156	31564	1e-200	TRUE	NA	NA
CXCR2	rs4674259	2	218991005	G	A	-0.355909	0.0115292	0.518903	26395	1e-200	TRUE	NA	NA
CXCR4	rs11897084	2	136861225	A	G	0.0791658	0.0119197	0.538148	31468	3.10313e-11	TRUE	NA	NA
CXCR6	rs2531748	3	45819837	A	G	-0.0772429	0.0125858	0.335784	30243	8.38822e-10	TRUE	NA	NA
CXCR6	rs57319220	3	45919992	G	A	0.407701	0.0208979	0.0864568	31568	9.17065e-85	TRUE	NA	NA
CXCR6	rs751667	3	46047171	G	A	0.296911	0.0411058	0.0213427	29041	5.08511e-13	TRUE	NA	NA
CXCR6	rs62243871	3	46107409	G	A	0.247382	0.0222562	0.0767893	30658	1.06047e-28	TRUE	NA	NA
CXCR6	rs17282391	3	46179481	A	G	-0.47246	0.0197754	0.0963426	31569	3.76704e-126	TRUE	NA	NA
CXCR6	rs62244777	3	46331260	C	T	-0.147111	0.0209354	0.0883441	29140	2.11009e-12	TRUE	NA	NA
CXCR6	rs3806700	3	46617311	A	C	0.0982095	0.0171866	0.138957	31684	1.1022e-08	TRUE	NA	NA
CYB5D2	rs62072182	17	4050848	A	C	0.524293	0.0139629	0.208783	31569	1e-200	TRUE	NA	NA
CYB5R3	rs73173085	22	42989935	G	A	0.426387	0.0362663	0.0274237	26334	6.4998e-32	TRUE	NA	NA
CYB5R3	rs137113	22	43009817	G	C	-0.281783	0.0185361	0.114563	31567	3.43005e-52	TRUE	NA	NA
CYB5R3	rs2299832	22	43028799	G	A	-0.67147	0.0177917	0.114836	31565	1e-200	TRUE	NA	NA
CYB5R3	rs130397	22	43093143	T	C	0.229636	0.0145982	0.20565	31569	9.39074e-56	TRUE	NA	NA
CYB5R3	rs6003024	22	43461971	C	T	0.16166	0.0285371	0.0454666	31567	1.47201e-08	TRUE	NA	NA
CYP11A1	rs4278698	15	74664951	T	C	-0.122095	0.0167996	0.853489	30859	3.65932e-13	TRUE	NA	NA
CYP1B1	rs12469089	2	38050640	G	A	0.116831	0.0128449	0.30881	31567	9.42323e-20	TRUE	NA	NA
CYP1B1	rs12623387	2	38215073	A	G	-0.141913	0.0128957	0.303021	31560	3.62326e-28	TRUE	NA	NA
CYP1B1	rs75083269	2	38333737	T	G	-0.346444	0.0473873	0.0159704	26020	2.65155e-13	TRUE	NA	NA
CYP1B1	rs17412829	2	38348037	C	A	-0.428815	0.0213934	0.0819761	29143	2.25892e-89	TRUE	NA	NA
CYP1B1	rs3795980	2	38350814	G	T	0.614376	0.0161485	0.143917	31684	1e-200	TRUE	NA	NA
CYP1B1	rs6751231	2	38380232	T	C	-0.809917	0.0241896	0.0596415	31684	1e-200	TRUE	NA	NA
CYP1B1	rs6739999	2	38384699	A	G	0.163993	0.0270606	0.0508325	31682	1.36119e-09	TRUE	NA	NA
CYP1B1	rs4670821	2	38397534	G	T	0.120539	0.0188652	0.111729	31684	1.66541e-10	TRUE	NA	NA
CYP1B1	rs77027797	2	38469132	A	G	-0.23109	0.033751	0.0320191	31200	7.54223e-12	TRUE	NA	NA
CYP1B1	rs116283450	2	38498582	T	G	0.148161	0.0271482	0.050513	27980	4.83159e-08	TRUE	NA	NA
CYP1B1	rs77578088	2	38612467	A	C	-0.356536	0.0232796	0.0690658	29834	6.01589e-53	TRUE	NA	NA
CYP1B1	rs114814446	2	38686717	C	T	-0.330914	0.0256201	0.0565324	31237	3.6467e-38	TRUE	NA	NA
CYP1B1	rs3108662	2	38981320	G	A	0.145815	0.0251574	0.940639	31237	6.78344e-09	TRUE	NA	NA
CYP21A2	rs188795517	6	31901264	G	A	0.495216	0.0502818	0.0141145	2498	6.95024e-23	TRUE	NA	NA
CYP21A2	rs1048709	6	31914935	A	G	0.199328	0.0153807	0.819408	9974	2.07348e-38	TRUE	NA	NA
CYP21A2	rs114632474	6	31947917	C	T	-0.207439	0.0286827	0.0449159	9974	4.7457e-13	TRUE	NA	NA
CYP21A2	rs1150753	6	32059867	A	G	0.396315	0.0192366	0.103682	9973	2.6333e-94	TRUE	NA	NA
CYP26B1	rs182885929	2	71959523	C	T	0.368335	0.0462141	0.0167937	15704	1.58416e-15	TRUE	NA	NA
CYP26B1	rs12713767	2	72149222	A	G	-0.361168	0.0328998	0.966423	28871	4.89779e-28	TRUE	NA	NA
CYP26B1	rs114238345	2	72188433	A	G	0.233616	0.0359398	0.0281342	28534	8.03156e-11	TRUE	NA	NA
CYP26B1	rs17559498	2	72241361	A	C	-0.188568	0.0261752	0.0544812	30856	5.83848e-13	TRUE	NA	NA
CYP26B1	rs13384263	2	72278093	G	T	0.14476	0.0138216	0.24309	30848	1.14472e-25	TRUE	NA	NA
CYP26B1	rs3768643	2	72361699	G	A	0.48028	0.030203	0.0397266	30807	6.17732e-57	TRUE	NA	NA
CYP26B1	rs975612	2	72389334	G	T	-0.530822	0.0115921	0.643124	30962	1e-200	TRUE	NA	NA
CYP26B1	rs112384091	2	72824245	T	C	-0.209827	0.0272943	0.0498347	28289	1.49692e-14	TRUE	NA	NA
CYP26B1	rs115749085	2	73133845	A	G	0.306778	0.0428863	0.0195734	21474	8.47813e-13	TRUE	NA	NA
CYP27A1	rs6761387	2	218996553	C	T	-0.173473	0.0287202	0.0448457	31354	1.53918e-09	TRUE	NA	NA
CYP27A1	rs17462354	2	219109882	A	G	-0.400663	0.0217053	0.0797824	28050	4.38228e-76	TRUE	NA	NA
CYP27A1	rs140817168	2	219113462	G	A	-0.319955	0.0381994	0.0247693	28269	5.4752e-17	TRUE	NA	NA
CYP27A1	rs7591242	2	219248035	T	C	-0.219439	0.0260274	0.0550609	31355	3.42137e-17	TRUE	NA	NA
CYP27A1	rs35619755	2	219582970	T	G	-0.406961	0.0463303	0.0166917	15709	1.57761e-18	TRUE	NA	NA
CYP27A1	rs7558110	2	219624728	T	C	0.709485	0.0255116	0.0545784	31569	3.26588e-170	TRUE	NA	NA
CYP27A1	rs61733619	2	219677690	A	G	-0.613458	0.0457068	0.0170326	16142	4.50609e-41	TRUE	NA	NA
CYP27A1	rs77157375	2	219779911	G	A	-0.324072	0.0353224	0.0290682	24082	4.52376e-20	TRUE	NA	NA
CYP2C8	rs11187835	10	96017583	C	T	-0.189291	0.0261423	0.0546246	25639	4.45349e-13	TRUE	NA	NA
CYP2D6	rs4141433	22	41792601	G	A	0.247375	0.0349691	0.970249	20287	1.50314e-12	TRUE	NA	NA
CYP2D6	rs117064001	22	42009666	G	T	0.250448	0.0412981	0.0211636	17561	1.32611e-09	TRUE	NA	NA
CYP2D6	rs2284087	22	42485671	T	C	0.4016	0.0114588	0.542617	26395	1e-200	TRUE	NA	NA
CYP2D6	rs11090083	22	42710606	A	G	-0.112463	0.0118725	0.516723	26391	2.72961e-21	TRUE	NA	NA
CYP2D6	rs142731119	22	42752015	T	A	0.224102	0.0399947	0.0226074	7586	2.10431e-08	TRUE	NA	NA
CYP2J2	rs12064386	1	60352377	A	C	0.408811	0.0217519	0.0793341	31684	8.42364e-79	TRUE	NA	NA
CYP2J2	rs61802511	1	60410657	C	T	-0.114332	0.0194257	0.104579	31567	3.96132e-09	TRUE	NA	NA
CYP2R1	rs56019902	11	14328901	G	A	0.185348	0.033399	0.0327598	29388	2.86649e-08	TRUE	NA	NA
CYP2R1	rs10741657	11	14914878	A	G	-0.100308	0.0121582	0.6073	30970	1.58125e-16	TRUE	NA	NA
CYP2S1	rs7247910	19	41437440	A	G	-0.0902569	0.0128191	0.687597	31560	1.91161e-12	TRUE	NA	NA
CYP2S1	rs1645694	19	41600808	C	T	0.24562	0.0344155	0.0307453	25940	9.55213e-13	TRUE	NA	NA
CYP2S1	rs10469283	19	41679623	C	G	-0.265704	0.0204827	0.0918806	30902	1.75914e-38	TRUE	NA	NA
CYP2S1	rs1623906	19	41707614	A	G	0.142184	0.0128759	0.304641	31017	2.38561e-28	TRUE	NA	NA
CYP2S1	rs7260605	19	41947635	C	T	0.0684187	0.0119142	0.467876	28204	9.32331e-09	TRUE	NA	NA
CYP2S1	rs118171844	19	42016443	C	T	-0.247818	0.0277257	0.0481391	29660	3.94821e-19	TRUE	NA	NA
CYP2U1	rs2172453	4	108724856	G	A	-0.10398	0.0165949	0.151106	31523	3.7092e-10	TRUE	NA	NA
CYP2U1	rs62311381	4	108856293	A	G	-0.269601	0.0145125	0.207047	31529	4.89666e-77	TRUE	NA	NA
CYP46A1	rs35683282	14	100167890	A	T	-0.120393	0.0124351	0.350239	14263	3.6033e-22	TRUE	NA	NA
CYP4B1	rs4646482	1	47271600	A	G	0.130634	0.0146421	0.207254	30610	4.58775e-19	TRUE	NA	NA
CYP4F12	rs146106053	19	15666760	C	T	0.229471	0.0420554	0.0204025	17696	4.8643e-08	TRUE	NA	NA
CYP4F12	rs2004064	19	15673511	G	A	0.120652	0.0148072	0.201347	28460	3.69403e-16	TRUE	NA	NA
CYP4F12	rs1273519	19	15678179	G	A	-0.338827	0.0184815	0.114379	31684	4.48023e-75	TRUE	NA	NA
CYP4F12	rs2683047	19	15764942	C	T	0.283049	0.0119874	0.613384	31569	2.89068e-123	TRUE	NA	NA
CYP4F12	rs117828680	19	15809482	A	G	-0.367558	0.0435475	0.0189445	30333	3.15718e-17	TRUE	NA	NA
CYP4F12	rs67455341	19	15905661	C	A	0.4913	0.0128665	0.26324	31566	1e-200	TRUE	NA	NA
CYP4F12	rs150628693	19	15960960	T	C	-0.367911	0.0505102	0.0140293	19117	3.24041e-13	TRUE	NA	NA
CYP4F12	rs146152049	19	15975753	A	C	-0.325497	0.0331419	0.0331289	29042	9.10752e-23	TRUE	NA	NA
CYP4F12	rs4808396	19	15977171	T	C	0.260979	0.0189304	0.109532	31565	3.08603e-43	TRUE	NA	NA
CYP4F12	rs12973181	19	16042258	G	A	-0.089927	0.0128308	0.311387	27979	2.40381e-12	TRUE	NA	NA
CYP4F2	rs4646511	19	15763775	G	A	0.149484	0.0152569	0.185597	25567	1.15054e-22	TRUE	NA	NA
CYP4F22	rs118054790	19	15540155	G	A	-0.291454	0.0400872	0.0224658	24460	3.57932e-13	TRUE	NA	NA
CYP4F22	rs141923371	19	15589015	G	A	0.255338	0.0153215	0.180606	31558	2.33938e-62	TRUE	NA	NA
CYP4F22	rs111725247	19	15597484	A	G	-0.326112	0.0325962	0.0342795	25860	1.45178e-23	TRUE	NA	NA
CYP4F22	rs73512618	19	15620434	G	T	-0.280003	0.0406402	0.0218533	27360	5.58727e-12	TRUE	NA	NA
CYP4F22	rs112286017	19	15632989	A	G	1.46097	0.0388651	0.0217923	24715	1e-200	TRUE	NA	NA
CYP4F22	rs1273529	19	15649293	G	A	0.226835	0.014489	0.790071	31684	3.03249e-55	TRUE	NA	NA
CYP4F22	rs7252070	19	15682665	A	G	0.199697	0.0125672	0.327803	31684	7.40969e-57	TRUE	NA	NA
CYP4F22	rs1609879	19	16049070	C	A	0.105925	0.0136644	0.252841	31562	9.05941e-15	TRUE	NA	NA
CYP4F3	rs67613557	19	15675814	T	C	0.191496	0.0238183	0.0665906	31141	8.99912e-16	TRUE	NA	NA
CYP4F3	rs667386	19	15695617	T	C	-0.651603	0.0179131	0.113907	31467	1e-200	TRUE	NA	NA
CYP4F3	rs1290621	19	15753341	C	T	-0.307941	0.0119802	0.619272	31470	1.05439e-145	TRUE	NA	NA
CYP4F3	rs74260224	19	16138571	G	T	-0.142457	0.0222179	0.0775685	31141	1.4381e-10	TRUE	NA	NA
CYP4V2	rs55880305	4	186923562	T	C	0.0909777	0.015911	0.167736	31355	1.0791e-08	TRUE	NA	NA
CYP4V2	rs62334687	4	186972319	G	A	0.25402	0.0232899	0.0696054	29622	1.06955e-27	TRUE	NA	NA
CYP4V2	rs112160197	4	187037858	T	G	-0.516658	0.037505	0.0254993	29195	3.56369e-43	TRUE	NA	NA
CYP4V2	rs6552957	4	187075394	A	G	-0.472829	0.0113762	0.42168	31355	1e-200	TRUE	NA	NA
CYP4V2	rs11733307	4	187083516	C	T	0.464018	0.0112697	0.531545	31141	1e-200	TRUE	NA	NA
CYP4V2	rs184456818	4	187146742	C	T	0.341741	0.0478777	0.0156425	16110	9.48418e-13	TRUE	NA	NA
CYP4V2	rs72710569	4	187175346	T	G	0.324679	0.046461	0.0166301	13734	2.7842e-12	TRUE	NA	NA
CYP4V2	rs72710593	4	187202703	T	C	0.283543	0.0367836	0.0267885	24291	1.27614e-14	TRUE	NA	NA
CYP4V2	rs4253424	4	187205712	T	A	-0.494804	0.0343609	0.0304984	29059	5.14399e-47	TRUE	NA	NA
CYP4V2	rs5976	4	187209729	G	A	-0.341179	0.0277992	0.0476218	31141	1.26474e-34	TRUE	NA	NA
CYSLTR2	rs2407247	13	49245968	G	T	0.115059	0.0126629	0.325726	31562	1.02565e-19	TRUE	NA	NA
CYTL1	rs767294	4	4713022	T	C	-0.0784798	0.0128793	0.307629	31141	1.104e-09	TRUE	NA	NA
CYTL1	rs4392464	4	5005698	A	G	-0.11171	0.0126015	0.667819	31470	7.66479e-19	TRUE	NA	NA
CYTL1	rs10031270	4	5017508	T	G	0.771399	0.0150509	0.156254	31350	1e-200	TRUE	NA	NA
CYTL1	rs11730372	4	5028892	G	T	-0.181369	0.0329009	0.0337965	28325	3.53574e-08	TRUE	NA	NA
CYTL1	rs10937618	4	5066834	G	A	0.0731583	0.0121469	0.602634	31470	1.7121e-09	TRUE	NA	NA
DAG1	rs2878298	3	49406080	T	C	-0.127296	0.011963	0.433293	31684	1.92044e-26	TRUE	NA	NA
DAGLA	rs1692120	11	61417472	G	A	0.17903	0.0118935	0.440546	31684	3.30902e-51	TRUE	NA	NA
DAGLB	rs117658721	7	5841144	C	T	0.194623	0.0244671	0.0628606	30902	1.80011e-15	TRUE	NA	NA
DAGLB	rs4724785	7	6212135	C	T	0.0823719	0.012965	0.699656	31568	2.1061e-10	TRUE	NA	NA
DAGLB	rs4724795	7	6377836	G	A	0.555135	0.012446	0.277359	31355	1e-200	TRUE	NA	NA
DAGLB	rs836561	7	6450128	T	C	-0.238167	0.0196681	0.100789	31566	9.4189e-34	TRUE	NA	NA
DAGLB	rs866279	7	6451481	A	G	-0.19577	0.0180505	0.122935	31345	2.08785e-27	TRUE	NA	NA
DAGLB	rs6953782	7	6532100	A	G	-0.172095	0.0200388	0.902794	31565	8.84912e-18	TRUE	NA	NA
DAGLB	rs12540070	7	6584571	A	G	0.114804	0.0169424	0.856362	31231	1.23367e-11	TRUE	NA	NA
DAGLB	rs113569903	7	6633571	C	T	0.57488	0.0385482	0.0240471	25618	2.70458e-50	TRUE	NA	NA
DAGLB	rs7804542	7	6776956	A	G	-0.110639	0.0148383	0.200427	31561	8.89201e-14	TRUE	NA	NA
DAPK2	rs8028159	15	64185726	T	C	0.101236	0.0154817	0.179604	31141	6.19298e-11	TRUE	NA	NA
DAPK2	rs145586222	15	64195197	G	T	0.236304	0.0296176	0.0419615	30015	1.48252e-15	TRUE	NA	NA
DAPK2	rs332280	15	64314274	C	T	0.343563	0.0164829	0.85144	31352	1.735e-96	TRUE	NA	NA
DAPK2	rs72755025	15	64324375	C	T	0.235913	0.0261806	0.0543379	31141	2.0455e-19	TRUE	NA	NA
DAPK3	rs10853968	19	3967005	C	T	-0.139681	0.0119925	0.577725	23351	2.37137e-31	TRUE	NA	NA
DCK	rs16845887	4	72005823	A	G	0.349836	0.0406861	0.0217612	12032	8.08351e-18	TRUE	NA	NA
DCLK2	rs62341681	4	150973388	C	T	0.601685	0.0140267	0.198803	31146	1e-200	TRUE	NA	NA
DCLK2	rs2004467	4	151118838	C	T	-0.167891	0.0206299	0.0911527	31569	4.01236e-16	TRUE	NA	NA
DCLK2	rs12507489	4	151126004	G	A	0.170442	0.0232764	0.92996	31567	2.4322e-13	TRUE	NA	NA
DCLK2	rs28412493	4	151161512	C	T	-0.15557	0.0275627	0.0489155	31355	1.6576e-08	TRUE	NA	NA
DCPS	rs141900946	11	125466279	G	A	-0.264307	0.0405229	0.0219906	28153	6.91035e-11	TRUE	NA	NA
DCPS	rs683399	11	125957660	A	G	0.167173	0.0246827	0.0617713	31236	1.26299e-11	TRUE	NA	NA
DCPS	rs144640803	11	125996278	C	T	0.168423	0.0258361	0.0560505	31230	7.08761e-11	TRUE	NA	NA
DCPS	rs686646	11	126059422	A	C	-0.516404	0.0137153	0.219155	31684	1e-200	TRUE	NA	NA
DCPS	rs78999807	11	126102748	A	C	0.199375	0.0259201	0.0555957	31354	1.45077e-14	TRUE	NA	NA
DCPS	rs8177349	11	126153343	G	A	-0.428004	0.0442665	0.0182932	28417	4.08319e-22	TRUE	NA	NA
DCPS	rs3781778	11	126210374	G	A	-0.196983	0.0136083	0.251983	31682	1.7382e-47	TRUE	NA	NA
DCPS	rs10790800	11	126262638	A	G	0.224326	0.0126088	0.320906	31684	8.26799e-71	TRUE	NA	NA
DCPS	rs35257264	11	126296816	C	T	-0.239856	0.0408662	0.021627	26599	4.37381e-09	TRUE	NA	NA
DCPS	rs3802816	11	126301449	T	C	0.0876232	0.0126512	0.328461	27070	4.32912e-12	TRUE	NA	NA
DCPS	rs74932215	11	126372319	C	T	-0.130597	0.0162747	0.158141	31017	1.01859e-15	TRUE	NA	NA
DCT	rs17181808	13	95186815	G	A	0.189424	0.0129158	0.297907	29793	1.06439e-48	TRUE	NA	NA
DDO	rs2057151	6	110716608	G	C	-0.0948925	0.0129317	0.30257	26493	2.1682e-13	TRUE	NA	NA
DDO	rs142137282	6	110727196	T	C	-0.276107	0.0413594	0.0210877	20889	2.45527e-11	TRUE	NA	NA
DDO	rs3757351	6	110735630	A	G	0.526132	0.011063	0.476681	26609	1e-200	TRUE	NA	NA
DDO	rs7768417	6	110766308	T	C	0.121298	0.0137585	0.247228	26609	1.18631e-18	TRUE	NA	NA
DDO	rs72939948	6	110799073	G	T	0.149306	0.0206082	0.091465	26491	4.32414e-13	TRUE	NA	NA
DDO	rs1917211	6	110898318	C	G	0.114264	0.0129651	0.298956	26156	1.21619e-18	TRUE	NA	NA
DDO	rs76923051	6	111208201	A	G	-0.239359	0.0315428	0.0368139	21242	3.23892e-14	TRUE	NA	NA
DDOST	rs78865488	1	20883983	T	C	-0.169215	0.0298124	0.0414866	28673	1.3788e-08	TRUE	NA	NA
DDOST	rs3131713	1	20972048	G	A	0.447914	0.0177098	0.876766	31683	3.90841e-141	TRUE	NA	NA
DDOST	rs56088911	1	21005317	A	T	0.123769	0.018262	0.120359	30902	1.22349e-11	TRUE	NA	NA
DDR1	rs116159669	6	30353536	A	G	-0.289421	0.0501605	0.0142487	9414	7.9272e-09	TRUE	NA	NA
DDR1	rs114447061	6	30796772	T	A	0.38475	0.0405559	0.021879	9938	2.38232e-21	TRUE	NA	NA
DDR1	rs144398793	6	30802115	G	T	0.319907	0.0460655	0.0169226	9515	3.7949e-12	TRUE	NA	NA
DDR1	rs115017884	6	30813575	G	T	0.474225	0.0359414	0.0278643	9195	9.47545e-40	TRUE	NA	NA
DDR1	rs114889222	6	30889292	C	T	-0.264258	0.048124	0.0155033	3056	3.99209e-08	TRUE	NA	NA
DDR1	rs114130950	6	30938065	G	A	0.338268	0.0431349	0.0193295	11632	4.43404e-15	TRUE	NA	NA
DDR1	rs115907063	6	30939557	C	A	-0.148896	0.0196877	0.101279	12789	3.93913e-14	TRUE	NA	NA
DDR1	rs117566273	6	30988863	C	T	0.335953	0.051851	0.0133139	4354	9.23422e-11	TRUE	NA	NA
DDR1	rs3909111	6	31096128	G	C	0.276121	0.022244	0.0767019	13566	2.21615e-35	TRUE	NA	NA
DDR1	rs3130695	6	31211050	A	G	0.214462	0.0146113	0.794228	13831	8.9454e-49	TRUE	NA	NA
DDR1	rs2263317	6	31421358	C	T	-0.277928	0.0241565	0.064271	13566	1.23908e-30	TRUE	NA	NA
DEAF1	rs7941198	11	571681	A	G	0.0837202	0.0137026	0.251331	25807	9.98803e-10	TRUE	NA	NA
DEAF1	rs12224172	11	679494	G	A	0.403877	0.012349	0.315404	30506	1e-200	TRUE	NA	NA
DEFA3	rs4458901	8	6783960	C	G	-0.0854836	0.0119406	0.450522	5164	8.11521e-13	TRUE	NA	NA
DEFA3	rs56145568	8	6798938	C	T	0.199485	0.0140865	0.228002	4339	1.58818e-45	TRUE	NA	NA
DEFA3	rs62487514	8	6880094	C	A	-0.439057	0.0185794	0.111044	5502	1.8239e-123	TRUE	NA	NA
DEFA3	rs78579704	8	6884828	A	G	-0.187307	0.025356	0.0582817	4848	1.49934e-13	TRUE	NA	NA
DEFA3	rs6982814	8	6887956	G	A	0.279231	0.023828	0.933833	5500	1.02117e-31	TRUE	NA	NA
DEFA3	rs148376424	8	6909866	T	C	0.19314	0.0293392	0.0428635	5494	4.60999e-11	TRUE	NA	NA
DEFA3	rs17078614	8	6918289	A	G	0.149347	0.0261137	0.0548326	5502	1.07149e-08	TRUE	NA	NA
DEFA4	rs10103091	8	6793006	A	T	0.251456	0.0174669	0.131797	9185	5.48277e-47	TRUE	NA	NA
DERL1	rs55640300	8	124018905	C	T	0.17448	0.0210273	0.0873595	31023	1.06243e-16	TRUE	NA	NA
DERL1	rs11691	8	124027508	C	T	0.287128	0.0221066	0.0776591	31355	1.42725e-38	TRUE	NA	NA
DERL1	rs10283124	8	124031178	G	A	-0.195017	0.020053	0.0968929	31349	2.35451e-22	TRUE	NA	NA
DGCR6	rs5992351	22	18988552	T	A	-0.104739	0.0126314	0.329533	23508	1.11353e-16	TRUE	NA	NA
DHCR7	rs10898144	11	71151540	A	T	-0.0770095	0.0136002	0.257266	31315	1.49101e-08	TRUE	NA	NA
DHFR	rs78134768	5	79675112	C	T	-0.153619	0.0172633	0.136956	6417	5.65588e-19	TRUE	NA	NA
DHFR	rs116576019	5	79737770	G	A	0.293783	0.0330494	0.0333637	6421	6.1546e-19	TRUE	NA	NA
DHFR	rs10516155	5	79811777	T	C	0.228436	0.0403854	0.0221611	6421	1.54579e-08	TRUE	NA	NA
DHFR	rs59978342	5	79832038	G	A	0.193663	0.0135795	0.253765	6420	3.81856e-46	TRUE	NA	NA
DHFR	rs75443879	5	79881875	A	G	0.290942	0.0318722	0.0359595	6420	6.96466e-20	TRUE	NA	NA
DHFR	rs111692241	5	79895438	G	C	-0.60005	0.013001	0.23941	6083	1e-200	TRUE	NA	NA
DHFR	rs6151742	5	80035580	C	T	0.313028	0.0447496	0.0179504	6226	2.65277e-12	TRUE	NA	NA
DHFR	rs12523588	5	80231435	A	T	-0.205426	0.0186808	0.113535	6421	3.95913e-28	TRUE	NA	NA
DHFR	rs35000	5	80277236	T	C	0.186558	0.0125186	0.665727	6419	3.1703e-50	TRUE	NA	NA
DHFR	rs1020720	5	80472768	T	A	0.067743	0.0122723	0.623718	6083	3.3861e-08	TRUE	NA	NA
DHFR	rs9968730	5	80498443	C	T	-0.112863	0.0148055	0.201567	6417	2.47457e-14	TRUE	NA	NA
DHFR2	rs7432837	3	93809151	T	C	-0.206832	0.0139902	0.232092	31469	1.85268e-49	TRUE	NA	NA
DHODH	rs3213422	16	72042682	A	C	-0.151438	0.0118364	0.507378	31300	1.76644e-37	TRUE	NA	NA
DHODH	rs11647069	16	72155237	T	C	-0.097473	0.0129273	0.30282	31566	4.69245e-14	TRUE	NA	NA
DHRS1	rs117952075	14	24534633	A	G	-0.302962	0.0406628	0.0218157	24098	9.2918e-14	TRUE	NA	NA
DHRS1	rs10583	14	24662177	C	T	-0.296586	0.0167068	0.145233	31171	1.6512e-70	TRUE	NA	NA
DHRS1	rs144086489	14	24669578	A	C	0.458648	0.0446408	0.0179665	24834	9.22996e-25	TRUE	NA	NA
DHRS1	rs17256811	14	24731622	C	T	1.07833	0.0264438	0.0475825	29832	1e-200	TRUE	NA	NA
DHRS1	rs3814813	14	24732719	C	G	0.781882	0.0201981	0.0858693	29950	1e-200	TRUE	NA	NA
DHRS1	rs55841854	14	24747931	A	G	-1.09541	0.0207442	0.0742517	29465	1e-200	TRUE	NA	NA
DHRS1	rs12587807	14	24758434	T	C	-0.259698	0.0300225	0.959246	31232	5.14991e-18	TRUE	NA	NA
DHRS1	rs75335478	14	24770276	A	G	0.970006	0.0455436	0.0168294	26585	1.17463e-100	TRUE	NA	NA
DHRS1	rs116960868	14	24772965	C	A	0.9782	0.0447145	0.0174403	27007	4.3451e-106	TRUE	NA	NA
DHRS1	rs75318206	14	24801669	A	C	0.592828	0.0437434	0.0186214	21991	7.66832e-42	TRUE	NA	NA
DHRS1	rs78183461	14	24862936	T	C	-0.431298	0.0248001	0.0599847	31240	9.62055e-68	TRUE	NA	NA
DHRS1	rs45578038	14	24887794	G	A	-0.270873	0.0421809	0.0202619	19470	1.3467e-10	TRUE	NA	NA
DHRS1	rs12590828	14	25089432	G	A	-0.112985	0.0122457	0.376737	29827	2.79383e-20	TRUE	NA	NA
DHRS1	rs1101644	14	25238694	T	C	-0.134762	0.0211927	0.91395	29340	2.03339e-10	TRUE	NA	NA
DHRS12	rs77930149	13	52223489	C	A	-0.178669	0.030823	0.0386941	29058	6.76737e-09	TRUE	NA	NA
DHRS12	rs2296027	13	52345838	T	C	-0.233599	0.0211941	0.0854974	31684	2.99364e-28	TRUE	NA	NA
DHRS12	rs10220242	13	52397614	A	T	0.352856	0.0167855	0.142101	31236	4.17927e-98	TRUE	NA	NA
DHRS12	rs620318	13	52409429	C	T	-0.184339	0.0193937	0.104504	31562	1.99664e-21	TRUE	NA	NA
DHRS12	rs4943030	13	52411352	G	A	0.239445	0.0198911	0.0982801	31240	2.25424e-33	TRUE	NA	NA
DHRS12	rs117617890	13	52438904	A	G	-0.218384	0.0360537	0.0279627	29554	1.3851e-09	TRUE	NA	NA
DHRS12	rs61957415	13	52469309	G	A	0.459247	0.0154218	0.168546	31237	7.31139e-195	TRUE	NA	NA
DHRS12	rs144942726	13	52495390	C	T	-0.233376	0.0317423	0.0363438	27940	1.94984e-13	TRUE	NA	NA
DHRS3	rs79691345	1	12380343	C	A	0.254586	0.0256122	0.0568575	28801	2.79383e-23	TRUE	NA	NA
DHRS3	rs12057615	1	12477906	T	C	-0.201051	0.0364526	0.0273489	28586	3.47993e-08	TRUE	NA	NA
DHRS3	rs12092989	1	12670226	A	G	-0.226965	0.0121032	0.38142	31555	1.84332e-78	TRUE	NA	NA
DHRS3	rs4618985	1	12671324	A	C	0.0818756	0.0133629	0.271637	31684	8.95509e-10	TRUE	NA	NA
DHRS4	rs75119570	14	24308236	C	A	-0.241294	0.0310498	0.0380327	11496	7.77499e-15	TRUE	NA	NA
DHRS4	rs11844033	14	24321961	G	C	-0.107778	0.018034	0.124028	11492	2.2784e-09	TRUE	NA	NA
DHRS4	rs8017358	14	24525274	G	A	0.13429	0.0118597	0.479589	11496	1.0074e-29	TRUE	NA	NA
DHRS4L2	rs1033845	14	24352312	A	G	0.143329	0.0147497	0.79708	6421	2.54214e-22	TRUE	NA	NA
DHRS4L2	rs72692114	14	24457918	A	T	-0.237679	0.036861	0.0267076	3171	1.13339e-10	TRUE	NA	NA
DHRS7	rs15087	14	59837666	G	A	-0.244481	0.0309446	0.0382968	26317	2.77588e-15	TRUE	NA	NA
DHRS7	rs141719647	14	59931982	C	T	-0.15047	0.0264191	0.0534976	29992	1.22939e-08	TRUE	NA	NA
DHRS7	rs9323351	14	60031020	A	G	0.106134	0.0192999	0.106168	31566	3.81953e-08	TRUE	NA	NA
DHRS7	rs453730	14	60604297	A	G	0.52351	0.0170886	0.869131	30165	1e-200	TRUE	NA	NA
DHRS7B	rs12452369	17	21033736	C	T	-0.196199	0.0118894	0.43557	31569	3.54977e-61	TRUE	NA	NA
DHRS9	rs72881746	2	169634673	C	T	-0.13174	0.0238288	0.0666998	31237	3.22433e-08	TRUE	NA	NA
DHRS9	rs115998826	2	169888739	G	A	0.29421	0.0475414	0.0158826	20847	6.07785e-10	TRUE	NA	NA
DHRS9	rs3814382	2	169888988	A	G	0.465719	0.0116037	0.617751	31355	1e-200	TRUE	NA	NA
DHRS9	rs78451253	2	169898978	C	T	0.4061	0.0329359	0.0334243	28905	6.26037e-35	TRUE	NA	NA
DHRS9	rs68155726	2	170000582	G	T	0.204846	0.0350038	0.0297243	29264	4.85702e-09	TRUE	NA	NA
DHRS9	rs6744473	2	170038298	A	T	0.15793	0.0118491	0.52887	30932	1.57834e-40	TRUE	NA	NA
DHRS9	rs1816039	2	170088998	C	T	0.241557	0.0236394	0.0674772	31684	1.64361e-24	TRUE	NA	NA
DKK2	rs12646245	4	107979794	C	T	-0.111068	0.0118931	0.466807	25469	9.74316e-21	TRUE	NA	NA
DKK3	rs61870376	11	11594572	G	A	0.100668	0.015757	0.171766	26280	1.6719e-10	TRUE	NA	NA
DKK3	rs11604206	11	11685321	T	C	0.103759	0.0121743	0.389451	26608	1.56027e-17	TRUE	NA	NA
DKK3	rs7927389	11	11805793	A	G	-0.283233	0.0131384	0.726559	26609	4.4978e-103	TRUE	NA	NA
DKK3	rs988667	11	12010581	T	C	-0.7189	0.0179361	0.111233	26494	1e-200	TRUE	NA	NA
DKK3	rs12577616	11	12016838	C	T	-0.208225	0.030684	0.0390246	26163	1.15133e-11	TRUE	NA	NA
DKK3	rs11607837	11	12017088	C	A	-0.202094	0.0229734	0.0719254	26451	1.40508e-18	TRUE	NA	NA
DKK3	rs11022106	11	12017555	G	A	0.332019	0.0296459	0.0416881	23364	4.10488e-29	TRUE	NA	NA
DKK3	rs7107048	11	12018220	T	C	0.66395	0.0204878	0.914069	26434	1e-200	TRUE	NA	NA
DKK3	rs11022109	11	12024916	G	A	0.375773	0.0294348	0.0421994	26280	2.53221e-37	TRUE	NA	NA
DLD	rs17154615	7	107559732	G	T	0.196619	0.0177793	0.127307	31354	1.98747e-28	TRUE	NA	NA
DLK1	rs10146962	14	101170540	T	C	-0.197113	0.0122509	0.364989	26609	3.00815e-58	TRUE	NA	NA
DMKN	rs8111522	19	35974202	G	A	-0.28408	0.020478	0.0917547	31684	9.28539e-44	TRUE	NA	NA
DMPK	rs2238690	19	46178886	G	A	-0.103508	0.0146033	0.20934	31231	1.35863e-12	TRUE	NA	NA
DMPK	rs7246377	19	46292259	G	A	0.411962	0.0113916	0.48677	31682	1e-200	TRUE	NA	NA
DMPK	rs118063843	19	46305039	A	C	-0.171825	0.0269492	0.0512629	25821	1.81769e-10	TRUE	NA	NA
DMPK	rs11668820	19	46482894	C	T	-0.0907253	0.0128125	0.312974	31566	1.4312e-12	TRUE	NA	NA
DNAJB11	rs3846211	3	186306541	T	C	-0.107291	0.0128135	0.687925	31684	5.6079e-17	TRUE	NA	NA
DNASE1	rs9989424	16	3672587	G	C	-0.217472	0.012808	0.304078	9179	1.16681e-64	TRUE	NA	NA
DNASE1L3	rs57161291	3	58011419	G	A	-0.0877581	0.0129542	0.301019	14252	1.24738e-11	TRUE	NA	NA
DNASE1L3	rs12494813	3	58185595	T	C	-0.356816	0.0119418	0.372026	13925	3.62243e-196	TRUE	NA	NA
DNASE1L3	rs12634722	3	58348157	T	C	-0.0905583	0.0118854	0.483732	14263	2.54859e-14	TRUE	NA	NA
DNMT1	rs58455518	19	10272805	G	A	0.147055	0.0174182	0.134172	28135	3.10384e-17	TRUE	NA	NA
DNMT1	rs6511685	19	10287635	A	T	0.299644	0.0116333	0.498796	31231	2.66073e-146	TRUE	NA	NA
DNMT1	rs3093032	19	10396336	C	T	0.1315	0.0187992	0.112556	31684	2.65644e-12	TRUE	NA	NA
DNMT3A	rs7578575	2	25488819	T	A	-0.173043	0.0131258	0.283449	31346	1.09345e-39	TRUE	NA	NA
DNPEP	rs4603753	2	220234948	A	G	-0.264251	0.0187149	0.887648	27957	2.87607e-45	TRUE	NA	NA
DOT1L	rs12459507	19	2224387	A	C	0.15897	0.0204206	0.0932875	11496	6.99359e-15	TRUE	NA	NA
DPEP2	rs118187571	16	67616809	C	T	0.347075	0.0413721	0.0210352	16615	4.90343e-17	TRUE	NA	NA
DPEP2	rs12934863	16	68077071	A	G	0.319386	0.0116066	0.479194	25545	1.08143e-166	TRUE	NA	NA
DPEP2	rs9972857	16	68428740	C	T	0.163891	0.015654	0.173568	26491	1.19152e-25	TRUE	NA	NA
DPEP3	rs7200919	16	67316600	G	A	-0.186999	0.011911	0.432185	31684	1.51705e-55	TRUE	NA	NA
DPEP3	rs2292318	16	67985706	C	T	-0.620998	0.0164883	0.137232	31676	1e-200	TRUE	NA	NA
DPEP3	rs4783671	16	68776416	G	A	0.116793	0.0119875	0.571677	31555	1.97651e-22	TRUE	NA	NA
DPP4	rs116735440	2	162420906	A	G	0.154884	0.028296	0.0462915	26364	4.40981e-08	TRUE	NA	NA
DPP4	rs12617336	2	162849312	G	C	0.46431	0.0468971	0.0162596	27923	4.13809e-23	TRUE	NA	NA
DPP4	rs13015258	2	162930725	T	G	-0.187322	0.0119058	0.566372	30319	8.9002e-56	TRUE	NA	NA
DPP8	rs12594547	15	65784751	G	A	-0.258172	0.0144719	0.20915	31568	3.48177e-71	TRUE	NA	NA
DPP8	rs114671287	15	65941019	A	T	0.165349	0.0277944	0.0480477	31070	2.69793e-09	TRUE	NA	NA
DPP9	rs8101703	19	4717187	G	A	-0.3447	0.0133032	0.742753	21633	5.03501e-148	TRUE	NA	NA
DPP9	rs111922141	19	4775336	C	T	0.218075	0.0379744	0.0251392	29320	9.32331e-09	TRUE	NA	NA
DPYD	rs1014320	1	97549997	T	C	0.095746	0.0125127	0.342883	26493	1.98198e-14	TRUE	NA	NA
DPYD	rs12043021	1	97862725	G	T	-0.448518	0.0141476	0.208821	26494	1e-200	TRUE	NA	NA
DPYD	rs2039676	1	97920977	C	T	-0.131925	0.0174177	0.865663	26493	3.61327e-14	TRUE	NA	NA
DPYD	rs11165882	1	97951525	C	A	0.0962293	0.0120365	0.581216	26602	1.29569e-15	TRUE	NA	NA
DPYD	rs191636740	1	98085782	T	A	-1.19294	0.038024	0.0234533	22726	1e-200	TRUE	NA	NA
DPYD	rs79536980	1	98560276	C	T	-0.269235	0.023426	0.068666	8356	1.43054e-30	TRUE	NA	NA
DRD4	rs72844713	11	606770	C	T	-0.391447	0.0243563	0.0625523	23973	4.02254e-58	TRUE	NA	NA
DST	rs6899968	6	56235826	C	A	-0.159025	0.0126952	0.680627	30603	5.36785e-36	TRUE	NA	NA
DST	rs56368885	6	56643532	T	C	0.158366	0.0152799	0.184683	30606	3.60745e-25	TRUE	NA	NA
DSTYK	rs2815825	1	204652357	A	G	0.0871621	0.0141669	0.771984	31346	7.62237e-10	TRUE	NA	NA
DSTYK	rs111267767	1	204910601	A	G	0.336018	0.0450801	0.017675	28482	9.06985e-14	TRUE	NA	NA
DSTYK	rs17415142	1	204938739	T	C	-0.366914	0.0395696	0.0230165	27624	1.81301e-20	TRUE	NA	NA
DSTYK	rs72753409	1	204945105	G	A	0.313122	0.0334807	0.03246	30662	8.5842e-21	TRUE	NA	NA
DSTYK	rs59552858	1	204984005	G	A	-0.29155	0.0384291	0.0244889	27606	3.27869e-14	TRUE	NA	NA
DSTYK	rs35261626	1	205013084	G	T	-0.470295	0.0112501	0.530859	30688	1e-200	TRUE	NA	NA
DSTYK	rs3753850	1	205016426	A	G	0.501474	0.0438378	0.0186098	23936	2.66318e-30	TRUE	NA	NA
DSTYK	rs2229868	1	205041158	C	T	0.579924	0.0133455	0.226916	31470	1e-200	TRUE	NA	NA
DSTYK	rs144614611	1	205073565	C	T	0.306332	0.0436694	0.0188666	27098	2.30303e-12	TRUE	NA	NA
DSTYK	rs11240483	1	205420138	G	T	-0.271657	0.0278751	0.952456	26199	1.93019e-22	TRUE	NA	NA
DUT	rs12902028	15	48595366	A	G	0.396558	0.0295612	0.958229	22791	4.93969e-41	TRUE	NA	NA
DUT	rs964611	15	48597514	C	A	0.46369	0.0159058	0.156582	31684	7.8886e-187	TRUE	NA	NA
DYRK1B	rs11880094	19	40325640	C	T	-0.168564	0.0118347	0.525857	31683	4.94083e-46	TRUE	NA	NA
DYRK2	rs1882033	12	67819376	A	G	0.0711813	0.0118988	0.479086	31644	2.20141e-09	TRUE	NA	NA
DYRK4	rs12427395	12	4573339	C	T	-0.204125	0.0200581	0.0967693	30267	2.5171e-24	TRUE	NA	NA
DYRK4	rs4766260	12	4706341	A	G	0.2939	0.0117027	0.450919	30721	3.5156e-139	TRUE	NA	NA
DYRK4	rs10849124	12	4822915	A	G	0.122847	0.0189229	0.11094	30721	8.47032e-11	TRUE	NA	NA
DYRK4	rs4766294	12	4939715	C	A	0.0945413	0.0124019	0.356347	30603	2.47856e-14	TRUE	NA	NA
EBPL	rs73186850	13	49890086	T	C	0.187738	0.0320051	0.0357781	10333	4.46972e-09	TRUE	NA	NA
EBPL	rs41284794	13	50123628	G	A	-0.369464	0.0383974	0.0244684	14262	6.44318e-22	TRUE	NA	NA
EBPL	rs9535285	13	50236368	G	C	0.49745	0.0126655	0.274318	14262	1e-200	TRUE	NA	NA
EBPL	rs4942862	13	50298821	C	T	0.37607	0.0299124	0.0408179	14263	2.99502e-36	TRUE	NA	NA
EBPL	rs117523952	13	50313432	T	C	-0.591649	0.0278041	0.0465659	14263	1.76929e-100	TRUE	NA	NA
EBPL	rs117219709	13	50366224	G	A	-0.405823	0.0167707	0.140736	14173	2.31206e-129	TRUE	NA	NA
EBPL	rs73194439	13	50403217	G	C	0.217756	0.0175545	0.130827	14262	2.46718e-35	TRUE	NA	NA
EBPL	rs111367550	13	50446701	C	T	-0.307489	0.0444381	0.0182091	13342	4.52898e-12	TRUE	NA	NA
EBPL	rs41284816	13	50655989	G	T	-0.461532	0.0334793	0.032222	13921	3.11172e-43	TRUE	NA	NA
ECE1	rs12134554	1	20884941	T	C	0.123894	0.0178077	0.127607	31355	3.47136e-12	TRUE	NA	NA
ECE1	rs72980803	1	21011897	C	T	0.229217	0.0420196	0.020438	21148	4.89734e-08	TRUE	NA	NA
ECE1	rs78266785	1	21396979	T	C	-0.240494	0.0385309	0.0243892	29143	4.33122e-10	TRUE	NA	NA
ECE1	rs212536	1	21590873	A	T	-0.160155	0.0118329	0.515739	30902	9.74541e-42	TRUE	NA	NA
ECE1	rs72657173	1	21730091	A	G	-0.127694	0.0212381	0.0856731	30077	1.8257e-09	TRUE	NA	NA
ECE1	rs41266001	1	22110155	G	A	0.244756	0.033253	0.0330018	27695	1.83358e-13	TRUE	NA	NA
ECM1	rs34714364	1	150234657	G	T	-0.0981989	0.0162713	0.158609	31240	1.58771e-09	TRUE	NA	NA
ECM1	rs35519844	1	150317455	T	C	0.2415	0.0315365	0.0368263	28007	1.89147e-14	TRUE	NA	NA
ECM1	rs34542152	1	150471156	C	T	0.514351	0.0232595	0.0678941	30902	2.34963e-108	TRUE	NA	NA
ECRG4	rs12475901	2	106393694	G	A	-0.151178	0.0151088	0.190297	31355	1.4345e-23	TRUE	NA	NA
ECRG4	rs62152203	2	106413198	A	G	0.193453	0.0291205	0.043538	30547	3.06973e-11	TRUE	NA	NA
ECRG4	rs17032271	2	106682317	A	G	0.37053	0.0313822	0.0369845	29761	3.59998e-32	TRUE	NA	NA
ECRG4	rs13014521	2	106687456	G	C	-0.61843	0.017233	0.124909	31226	1e-200	TRUE	NA	NA
ECRG4	rs13018533	2	106690630	T	C	0.246482	0.0341397	0.0312579	28765	5.21435e-13	TRUE	NA	NA
ECRG4	rs190630206	2	106856447	G	A	0.183411	0.0314621	0.0370747	29647	5.55597e-09	TRUE	NA	NA
ECRG4	rs77674485	2	106870242	C	T	-0.269217	0.0404563	0.022062	30662	2.84053e-11	TRUE	NA	NA
EDAR	rs1724197	2	109366403	C	G	0.0892341	0.0154845	0.179675	31481	8.28285e-09	TRUE	NA	NA
EDAR	rs5021634	2	109582357	A	G	-0.132345	0.0163848	0.844467	28533	6.62674e-16	TRUE	NA	NA
EDAR	rs6711767	2	109596873	C	T	-0.10891	0.0156485	0.174676	30817	3.40722e-12	TRUE	NA	NA
EDAR	rs4676230	2	109647815	G	A	0.258205	0.0269818	0.0509384	30704	1.07523e-21	TRUE	NA	NA
EDEM2	rs79643801	20	34155764	A	T	-0.187911	0.0231383	0.0708808	31154	4.61636e-16	TRUE	NA	NA
EDEM2	rs74536641	20	34175569	A	C	-0.246662	0.0378769	0.025255	29684	7.40628e-11	TRUE	NA	NA
EDEM2	rs2425067	20	34208516	C	T	-0.150486	0.0221648	0.922055	29836	1.12772e-11	TRUE	NA	NA
EDEM2	rs76037991	20	34405642	C	T	-0.330272	0.0324362	0.0346221	26983	2.37629e-24	TRUE	NA	NA
EDN1	rs72826052	6	12067940	C	T	-0.110818	0.0143688	0.21867	31567	1.23481e-14	TRUE	NA	NA
EDN1	rs3777754	6	12160547	T	C	0.319736	0.0283834	0.0456639	31562	1.95794e-29	TRUE	NA	NA
EDN1	rs220006	6	12213158	G	A	0.100784	0.013676	0.252352	30902	1.71396e-13	TRUE	NA	NA
EDN1	rs557768	6	12223428	T	C	0.175951	0.01185	0.540223	30931	7.12525e-50	TRUE	NA	NA
EDN1	rs9296345	6	12298333	C	T	0.106187	0.0187432	0.113483	31568	1.4668e-08	TRUE	NA	NA
EEF2	rs72976912	19	3976224	C	T	-0.556225	0.0386375	0.0239592	18911	5.46638e-47	TRUE	NA	NA
EEF2	rs62130415	19	3979156	G	C	0.193292	0.0208132	0.0892408	24175	1.58708e-20	TRUE	NA	NA
EFEMP2	rs11227132	11	64923055	A	G	0.224158	0.0402056	0.0223658	29599	2.47252e-08	TRUE	NA	NA
EFEMP2	rs60678003	11	65574081	G	A	0.599455	0.0153102	0.162829	31569	1e-200	TRUE	NA	NA
EFEMP2	rs11227332	11	65623739	A	G	0.220352	0.0154811	0.177064	31684	5.6846e-46	TRUE	NA	NA
EFEMP2	rs653955	11	65676485	A	T	-0.429079	0.0463263	0.983316	26772	2.00632e-20	TRUE	NA	NA
EFEMP2	rs9326370	11	65992008	T	C	-0.179364	0.011826	0.472152	31684	5.84925e-52	TRUE	NA	NA
EFL1	rs12442609	15	82459354	G	C	0.262176	0.028815	0.0443843	29836	9.14956e-20	TRUE	NA	NA
EFL1	rs76494406	15	82538830	T	C	-0.161278	0.0163934	0.15491	31684	7.70726e-23	TRUE	NA	NA
EFL1	rs116865603	15	83257197	A	G	-0.162414	0.0287738	0.0446859	29143	1.65569e-08	TRUE	NA	NA
EFL1	rs72751661	15	83261513	G	A	0.148695	0.0247661	0.0613726	29467	1.92509e-09	TRUE	NA	NA
EFNA1	rs79976845	1	155099852	G	A	-0.119063	0.0162424	0.159066	28257	2.2914e-13	TRUE	NA	NA
EFNA5	rs25740	5	106810412	C	T	-0.160561	0.0254878	0.0577055	31355	2.98408e-10	TRUE	NA	NA
EFNA5	rs62355578	5	106833906	C	T	0.171342	0.0222185	0.0774547	31555	1.24251e-14	TRUE	NA	NA
EFTUD2	rs62057073	17	43861117	C	T	-0.0939876	0.0148588	0.199984	30772	2.52249e-10	TRUE	NA	NA
EGF	rs2298979	4	110838126	G	A	0.242905	0.0119525	0.404638	31684	8.11708e-92	TRUE	NA	NA
EGFL8	rs41268896	6	32070069	G	A	-0.120049	0.0125702	0.334909	13564	1.29211e-21	TRUE	NA	NA
EGLN1	rs112760169	1	231347844	G	T	-0.282704	0.044302	0.0183328	23428	1.75481e-10	TRUE	NA	NA
EGLN1	rs74143867	1	231551332	T	C	-0.458743	0.0193018	0.101782	26493	7.36207e-125	TRUE	NA	NA
EGLN2	rs75569110	19	40898945	G	A	-0.177482	0.0303658	0.0399173	21254	5.07178e-09	TRUE	NA	NA
EGLN2	rs144444653	19	41078693	C	T	-0.40487	0.0341467	0.0310445	20946	1.98427e-32	TRUE	NA	NA
EGLN2	rs35079932	19	41128415	G	A	-0.215566	0.0287321	0.0447408	21741	6.24741e-14	TRUE	NA	NA
EGLN2	rs2561566	19	41147697	T	C	-0.203766	0.018446	0.116876	26116	2.27196e-28	TRUE	NA	NA
EGLN2	rs2305797	19	41269076	T	C	0.503129	0.0119308	0.329739	26440	1e-200	TRUE	NA	NA
EGLN2	rs8113056	19	41322583	G	A	-0.228613	0.0152734	0.182948	25787	1.1885e-50	TRUE	NA	NA
EGLN2	rs12984343	19	41482563	G	A	0.253835	0.0253566	0.0580791	26114	1.37214e-23	TRUE	NA	NA
EGLN3	rs1680702	14	34400943	A	G	0.205917	0.0327867	0.965982	31355	3.37272e-10	TRUE	NA	NA
EGLN3	rs11848609	14	34475497	G	A	0.120569	0.0157042	0.172949	31684	1.62368e-14	TRUE	NA	NA
EGLN3	rs12586857	14	34500601	C	T	-0.297162	0.0135073	0.250442	31680	2.85759e-107	TRUE	NA	NA
EGLN3	rs1244378	14	34680053	G	A	-0.134165	0.0121523	0.610387	30164	2.44512e-28	TRUE	NA	NA
EHMT2	rs3020644	6	31894626	A	G	-0.0865079	0.0121248	0.400462	13566	9.67832e-13	TRUE	NA	NA
EIF2AK1	rs11766581	7	6069983	C	T	-0.312018	0.012264	0.657509	31469	8.74984e-143	TRUE	NA	NA
EIF2AK1	rs9639021	7	6083596	G	A	-0.40828	0.0304067	0.0393811	29162	4.1783e-41	TRUE	NA	NA
EIF2AK1	rs80259084	7	6086941	G	A	-0.319688	0.0416114	0.0208057	29013	1.55632e-14	TRUE	NA	NA
EIF2AK1	rs79607670	7	6142878	G	A	-0.368479	0.0389315	0.0237901	29409	2.94103e-21	TRUE	NA	NA
EIF2AK1	rs6953328	7	6230940	A	C	0.493178	0.0430055	0.0193508	25842	1.9147e-30	TRUE	NA	NA
EIF2AK2	rs6544049	2	37202456	A	G	-0.254635	0.035172	0.970607	26747	4.49987e-13	TRUE	NA	NA
EIF2AK2	rs17498534	2	37291320	G	A	-0.0777818	0.0142026	0.226577	31684	4.33581e-08	TRUE	NA	NA
EIF2AK2	rs1127906	2	37327244	A	G	0.309597	0.0141276	0.779924	31684	1.89234e-106	TRUE	NA	NA
EIF2AK2	rs10190959	2	37539576	A	T	0.115051	0.0121492	0.392639	31565	2.8035e-21	TRUE	NA	NA
EIF2AK3	rs867529	2	88913273	G	C	0.134165	0.0130869	0.28858	31260	1.16413e-24	TRUE	NA	NA
EIF2AK4	rs3784391	15	40137015	A	G	-0.0891359	0.0120077	0.427355	31684	1.14156e-13	TRUE	NA	NA
EIF2AK4	rs1689605	15	40215061	A	C	0.224032	0.0239082	0.0659363	31684	7.22603e-21	TRUE	NA	NA
EIF2AK4	rs11070245	15	40317792	T	G	-0.297893	0.01164	0.512101	31684	1.86209e-144	TRUE	NA	NA
EIF4A1	rs36095416	17	7548559	C	T	-0.13163	0.0231466	0.0710084	24915	1.2944e-08	TRUE	NA	NA
EIF4E	rs2851307	4	99897610	A	G	-0.188855	0.0232775	0.0699679	25749	4.92266e-16	TRUE	NA	NA
EIF4H	rs1636967	7	73549169	A	C	0.165801	0.0130087	0.7075	11490	3.30674e-37	TRUE	NA	NA
ELOVL6	rs17612737	4	111086221	T	C	0.246346	0.0239793	0.065429	31644	9.30679e-25	TRUE	NA	NA
ELOVL6	rs17540619	4	111086795	G	A	-0.587244	0.0313992	0.0363845	31200	4.7152e-78	TRUE	NA	NA
EMC10	rs1673018	19	50987694	A	G	0.157004	0.0125371	0.664646	25559	5.57442e-36	TRUE	NA	NA
EMID1	rs12484227	22	29585080	G	A	-0.309052	0.0308701	0.038383	28588	1.3555e-23	TRUE	NA	NA
EMILIN2	rs66986914	18	2948741	A	C	-0.148469	0.0170108	0.141893	31225	2.59239e-18	TRUE	NA	NA
EMILIN2	rs3016596	18	2997041	G	A	-0.200152	0.0288241	0.955532	25955	3.81681e-12	TRUE	NA	NA
EMILIN2	rs72856917	18	3016009	A	G	0.183683	0.0185187	0.116044	30617	3.44905e-23	TRUE	NA	NA
ENC1	rs13184607	5	73729341	A	C	-0.320628	0.0175042	0.129768	30935	6.03393e-75	TRUE	NA	NA
ENC1	rs59857064	5	73735191	A	T	0.421414	0.0291291	0.0429856	30451	1.95839e-47	TRUE	NA	NA
ENC1	rs2035226	5	73760407	T	C	-0.125261	0.0179777	0.124803	26561	3.21959e-12	TRUE	NA	NA
ENC1	rs115160648	5	73790127	T	C	-0.263292	0.0361815	0.027727	27841	3.408e-13	TRUE	NA	NA
ENC1	rs9293628	5	73796519	C	A	1.29077	0.0171285	0.0951541	30121	1e-200	TRUE	NA	NA
ENC1	rs970237	5	73934926	C	T	0.358009	0.0136482	0.76205	30819	1.16413e-151	TRUE	NA	NA
ENC1	rs820840	5	73971107	A	G	0.0897623	0.0121155	0.598012	30935	1.27262e-13	TRUE	NA	NA
ENDOU	rs2020962	12	47981942	C	T	0.396545	0.0226347	0.0729987	29355	1.02259e-68	TRUE	NA	NA
ENHO	rs2281997	9	34521867	T	C	0.0710928	0.0128621	0.690628	25858	3.25012e-08	TRUE	NA	NA
ENPP1	rs9493038	6	131978876	A	G	0.106015	0.0182526	0.120622	31231	6.32237e-09	TRUE	NA	NA
ENPP1	rs9385589	6	132221657	A	C	0.0830458	0.0122193	0.38369	31599	1.07399e-11	TRUE	NA	NA
ENPP2	rs2875906	8	120607807	C	A	-0.306046	0.0119167	0.391879	31470	1.84927e-145	TRUE	NA	NA
ENPP2	rs4871419	8	120643639	G	A	0.341278	0.0131958	0.263839	31345	1.75388e-147	TRUE	NA	NA
ENPP3	rs2270089	6	132043056	A	G	0.412954	0.0186662	0.110461	30962	1.89671e-108	TRUE	NA	NA
ENPP5	rs14781	6	46128269	A	G	-0.143102	0.0118686	0.533053	31684	1.77705e-33	TRUE	NA	NA
ENPP5	rs11965941	6	46302727	A	G	0.10532	0.0118705	0.501665	28802	7.17133e-19	TRUE	NA	NA
ENTPD6	rs6138534	20	25176855	G	C	0.272439	0.0144814	0.20808	30803	5.91017e-79	TRUE	NA	NA
ENTPD6	rs4815394	20	25197982	T	C	0.4288	0.0338085	0.968357	26161	7.30971e-37	TRUE	NA	NA
ENTPD6	rs6050456	20	25202508	A	G	-0.278552	0.0180593	0.1216	30967	1.12202e-53	TRUE	NA	NA
EP300	rs35592496	22	40836024	C	T	0.0901196	0.0119689	0.439069	31564	5.09683e-14	TRUE	NA	NA
EP300	rs13058113	22	41508414	G	T	0.361734	0.0130644	0.269459	31567	9.68278e-169	TRUE	NA	NA
EP300	rs140472813	22	41581475	C	T	-0.267296	0.0398586	0.0227434	23432	1.99756e-11	TRUE	NA	NA
EP300	rs117716410	22	41703510	C	A	-0.299092	0.0454727	0.0173809	23486	4.7874e-11	TRUE	NA	NA
EPAS1	rs10193766	2	46454212	G	A	0.112521	0.0122466	0.376639	31470	4.00959e-20	TRUE	NA	NA
EPAS1	rs73926247	2	46514573	T	G	-0.128962	0.0153694	0.182534	31141	4.82059e-17	TRUE	NA	NA
EPAS1	rs11691694	2	46622081	G	C	0.334126	0.0116141	0.456035	31348	5.2723e-182	TRUE	NA	NA
EPDR1	rs139361270	7	37584221	G	T	0.192441	0.0342586	0.0310809	27066	1.9408e-08	TRUE	NA	NA
EPDR1	rs3916058	7	37705787	C	T	-0.156176	0.0137946	0.244026	28588	1.02589e-29	TRUE	NA	NA
EPDR1	rs3807184	7	37933640	G	C	-0.649661	0.013272	0.220567	28792	1e-200	TRUE	NA	NA
EPDR1	rs72638248	7	37940428	T	C	0.542288	0.0425591	0.0197237	24620	3.45382e-37	TRUE	NA	NA
EPDR1	rs112343199	7	37956038	G	A	0.345812	0.0425165	0.0199009	10929	4.17446e-16	TRUE	NA	NA
EPDR1	rs7778651	7	37983861	G	A	0.240552	0.0319883	0.0357589	27489	5.47772e-14	TRUE	NA	NA
EPDR1	rs2722274	7	37988033	A	C	-0.244893	0.0187921	0.888438	28800	8.0891e-39	TRUE	NA	NA
EPDR1	rs148586124	7	37996135	T	C	-0.371629	0.0433574	0.0191112	15730	1.02235e-17	TRUE	NA	NA
EPDR1	rs10226728	7	38121394	G	A	-0.262205	0.0219845	0.0787642	28462	8.58025e-33	TRUE	NA	NA
EPDR1	rs73126901	7	38149292	C	T	0.21815	0.0391005	0.0236796	25767	2.41908e-08	TRUE	NA	NA
EPDR1	rs62443336	7	38246520	T	G	-0.207832	0.0191368	0.107477	28802	1.77951e-27	TRUE	NA	NA
EPHA1	rs73154208	7	143092664	C	G	0.201042	0.0187786	0.112243	26484	9.56093e-27	TRUE	NA	NA
EPHA1	rs4283960	7	143103380	T	C	-0.126515	0.0188786	0.888489	31355	2.06443e-11	TRUE	NA	NA
EPHA1	rs2949766	7	143215089	T	C	-0.114037	0.0123696	0.359033	31684	2.99364e-20	TRUE	NA	NA
EPHA10	rs41267337	1	38219776	A	C	-0.0835532	0.0146374	0.208372	29073	1.14041e-08	TRUE	NA	NA
EPHA4	rs17350045	2	222105425	C	T	-0.170088	0.0235889	0.0680594	31258	5.57057e-13	TRUE	NA	NA
EPHA4	rs1025371	2	222211011	A	G	0.228643	0.034686	0.0302687	29341	4.35111e-11	TRUE	NA	NA
EPHA4	rs1025369	2	222211083	T	C	-0.195209	0.0143585	0.216449	31684	4.26383e-42	TRUE	NA	NA
EPHA4	rs144690963	2	222283777	T	C	0.306014	0.0455472	0.0173208	27447	1.83738e-11	TRUE	NA	NA
EPHA4	rs1864462	2	222343823	G	C	-0.501691	0.0112901	0.421247	31563	1e-200	TRUE	NA	NA
EPHA4	rs115727246	2	222344618	G	A	0.318514	0.0507236	0.0139234	23569	3.40322e-10	TRUE	NA	NA
EPHA4	rs10191992	2	222408278	G	T	0.428435	0.019962	0.095137	31684	3.49945e-102	TRUE	NA	NA
EPHA4	rs2680838	2	222478858	C	T	-0.191089	0.0117945	0.502869	31566	4.9136e-59	TRUE	NA	NA
EPHB1	rs148993502	3	133992418	C	T	-0.230872	0.0390395	0.023749	26318	3.33903e-09	TRUE	NA	NA
EPHB1	rs35139493	3	134108314	G	A	0.0999696	0.0134485	0.265679	30077	1.05828e-13	TRUE	NA	NA
EPHB1	rs62269517	3	134145835	G	A	-0.142672	0.0216699	0.0819145	31682	4.57931e-11	TRUE	NA	NA
EPHB1	rs4245903	3	134317074	G	A	0.406901	0.0119668	0.646171	31568	1e-200	TRUE	NA	NA
EPHB1	rs13095424	3	134572249	T	A	-0.218823	0.0157946	0.831528	31569	1.19978e-43	TRUE	NA	NA
EPHB1	rs36186	3	134644975	C	G	0.360281	0.0115125	0.49157	31231	1e-200	TRUE	NA	NA
EPHB1	rs12639432	3	134770520	C	T	-0.166556	0.012779	0.311154	31684	7.87952e-39	TRUE	NA	NA
EPHB1	rs823970	3	135083504	T	C	0.0961524	0.0118783	0.490097	31684	5.74513e-16	TRUE	NA	NA
EPHB2	rs2043970	1	23061958	A	C	-0.621946	0.0203207	0.0882309	31354	1e-200	TRUE	NA	NA
EPHB3	rs9814122	3	184307141	T	C	-0.179432	0.0149558	0.194664	31351	3.65763e-33	TRUE	NA	NA
EPHB3	rs6799898	3	184324926	C	T	-0.145692	0.0265203	0.946925	27270	3.93822e-08	TRUE	NA	NA
EPHB3	rs7646910	3	184355688	G	A	-0.335189	0.0116066	0.458572	31567	2.1677e-183	TRUE	NA	NA
EPHB3	rs9841278	3	184439618	A	T	-0.0722671	0.0128853	0.307333	30902	2.03972e-08	TRUE	NA	NA
EPHB4	rs117700582	7	99846442	C	T	0.377158	0.0377434	0.0253332	27598	1.6421e-23	TRUE	NA	NA
EPHB4	rs11768465	7	100198386	C	T	0.553466	0.0132754	0.233469	31085	1e-200	TRUE	NA	NA
EPHB4	rs144851514	7	100233692	C	T	-0.704494	0.0342361	0.0302571	25633	4.35712e-94	TRUE	NA	NA
EPHB4	rs142267802	7	100340878	C	T	0.554831	0.0396254	0.0227695	24778	1.51985e-44	TRUE	NA	NA
EPHB4	rs78780353	7	100356108	G	A	0.445664	0.041986	0.0203497	19203	2.54859e-26	TRUE	NA	NA
EPHB4	rs117864261	7	100363998	C	T	-0.606967	0.0450613	0.0175314	21032	2.34855e-41	TRUE	NA	NA
EPHB4	rs150729133	7	100370885	C	T	-0.364923	0.0390242	0.023678	27498	8.66563e-21	TRUE	NA	NA
EPHB4	rs113804968	7	100385372	C	T	-0.760774	0.0373942	0.0252484	24486	5.16179e-92	TRUE	NA	NA
EPHB4	rs141525707	7	100437407	G	A	0.343232	0.0464129	0.0166582	10988	1.41416e-13	TRUE	NA	NA
EPHB4	rs141520683	7	100446256	T	C	0.422187	0.0306548	0.0386931	30938	3.74628e-43	TRUE	NA	NA
EPHB4	rs2571596	7	100464888	C	T	-0.642412	0.0301891	0.0391959	30106	1.74703e-100	TRUE	NA	NA
EPHB4	rs4729655	7	100701451	T	C	0.281054	0.0116663	0.503044	31470	3.10456e-128	TRUE	NA	NA
EPHB4	rs117817520	7	100796081	T	G	-0.34019	0.0525285	0.0129682	20960	9.39291e-11	TRUE	NA	NA
EPHB4	rs147677994	7	100905930	C	T	0.146493	0.023779	0.0669634	29688	7.25605e-10	TRUE	NA	NA
EPHB4	rs9768585	7	101158992	C	T	-0.106408	0.0173563	0.135691	31355	8.7438e-10	TRUE	NA	NA
EPHB6	rs932234	7	142121431	T	C	-0.066506	0.0119639	0.444702	13925	2.71319e-08	TRUE	NA	NA
EPHB6	rs55856421	7	142367195	C	T	0.125867	0.0219652	0.0795841	14263	1.00309e-08	TRUE	NA	NA
EPHB6	rs12540839	7	142511035	G	A	-0.324928	0.0363914	0.0273456	14263	4.30626e-19	TRUE	NA	NA
EPHB6	rs73452883	7	142524675	A	T	0.364043	0.0193937	0.102367	14262	1.29927e-78	TRUE	NA	NA
EPHB6	rs8177155	7	142565665	G	A	0.32003	0.0376506	0.0255124	14261	1.89583e-17	TRUE	NA	NA
EPHB6	rs60310027	7	142692847	G	A	0.135858	0.0229932	0.0720245	14263	3.45454e-09	TRUE	NA	NA
EPHX1	rs3738035	1	225965527	C	A	-0.112852	0.0173269	0.136182	31345	7.35699e-11	TRUE	NA	NA
EPHX1	rs1009668	1	226040404	C	T	-0.236358	0.0190047	0.108866	31300	1.64589e-35	TRUE	NA	NA
EPHX1	rs184853	1	226061066	A	G	-0.195917	0.0281211	0.953166	30078	3.24265e-12	TRUE	NA	NA
EPHX2	rs522224	8	26745249	A	G	-0.166857	0.0268873	0.0515211	31569	5.43501e-10	TRUE	NA	NA
EPHX2	rs7003315	8	26822355	G	A	0.122076	0.0178094	0.127594	31240	7.16143e-12	TRUE	NA	NA
EPHX2	rs117764474	8	27104383	T	G	-0.162826	0.0272823	0.0499684	30401	2.39591e-09	TRUE	NA	NA
EPHX2	rs77389621	8	27155952	C	A	-0.167373	0.0274594	0.0492849	29129	1.09159e-09	TRUE	NA	NA
EPHX2	rs78066731	8	27265065	G	A	-0.204216	0.0331352	0.0332846	28314	7.12886e-10	TRUE	NA	NA
EPHX2	rs9314347	8	27319805	A	G	-0.152711	0.0217045	0.0815889	31684	1.97834e-12	TRUE	NA	NA
EPHX2	rs56298562	8	27320636	G	A	-0.250239	0.0375019	0.0257723	29384	2.50957e-11	TRUE	NA	NA
EPHX2	rs77128003	8	27330139	C	T	-0.241975	0.0236848	0.0671989	28498	1.67109e-24	TRUE	NA	NA
EPHX2	rs7017417	8	27345305	A	G	0.884118	0.0178969	0.105401	31569	1e-200	TRUE	NA	NA
EPHX2	rs2741334	8	27364787	T	C	0.244297	0.0231443	0.929404	31684	4.79623e-26	TRUE	NA	NA
EPHX2	rs73227348	8	27389523	G	A	0.543891	0.0238324	0.0642792	31561	2.8119e-115	TRUE	NA	NA
EPHX2	rs35889509	8	27395098	A	G	0.381665	0.0216285	0.0805837	31563	1.08843e-69	TRUE	NA	NA
EPHX2	rs114861615	8	27405338	T	C	-0.310224	0.0416336	0.0207883	23595	9.23634e-14	TRUE	NA	NA
EPHX2	rs1532275	8	27424988	G	A	-0.250078	0.0253036	0.0583498	30902	4.9238e-23	TRUE	NA	NA
EPHX2	rs12549671	8	27500084	A	G	-0.158115	0.0133322	0.270486	31557	1.91426e-32	TRUE	NA	NA
EPOR	rs138920770	19	11013474	C	T	0.231032	0.0416049	0.0208548	25264	2.81132e-08	TRUE	NA	NA
EPOR	rs118081085	19	11419844	C	T	-0.220634	0.0307572	0.0388158	31023	7.31644e-13	TRUE	NA	NA
EPOR	rs317914	19	11476599	C	T	0.350292	0.0464111	0.0166568	28545	4.43302e-14	TRUE	NA	NA
ERAP1	rs55751508	5	95933582	C	T	0.118472	0.019485	0.103841	31240	1.20179e-09	TRUE	NA	NA
ERAP1	rs113998455	5	96013716	G	C	NA	NA	NA	5075	1.90283e-21	FALSE	NA	NA
ERAP1	rs28093	5	96052050	C	T	0.231953	0.0161543	0.1591	31684	9.41022e-47	TRUE	NA	NA
ERAP1	rs113800413	5	96147620	C	T	-0.447617	0.0379102	0.0250333	29083	3.57437e-32	TRUE	NA	NA
ERAP1	rs75550369	5	96257285	A	C	0.225065	0.0368802	0.0266874	27595	1.04489e-09	TRUE	NA	NA
ERAP1	rs182624	5	96473424	G	A	0.138355	0.0227065	0.0740011	31230	1.1081e-09	TRUE	NA	NA
ERBB3	rs11171739	12	56470625	C	T	0.246761	0.0119706	0.600093	30971	2.04692e-94	TRUE	NA	NA
ERBIN	rs72768066	5	65167822	A	C	-0.255004	0.0397593	0.0228662	27930	1.41938e-10	TRUE	NA	NA
ERCC5	rs1998875	13	103501218	T	C	0.310118	0.0117685	0.578905	31569	4.94311e-153	TRUE	NA	NA
ERCC5	rs75613247	13	103644831	T	C	-0.185679	0.0279477	0.0474636	31569	3.05281e-11	TRUE	NA	NA
EREG	rs58813617	4	75196513	G	C	-0.243983	0.0133045	0.26647	30434	4.08696e-75	TRUE	NA	NA
ERO1A	rs12588905	14	52595066	T	C	0.134561	0.0118522	0.510602	30164	7.13346e-30	TRUE	NA	NA
ERO1A	rs118060384	14	52713041	G	A	-0.468187	0.0371748	0.0260249	26881	2.26673e-36	TRUE	NA	NA
ERO1A	rs71422073	14	52718265	C	T	-0.196719	0.026031	0.0551022	29829	4.11813e-14	TRUE	NA	NA
ERO1A	rs112834253	14	52755100	C	T	0.170329	0.0295577	0.0422345	29143	8.29259e-09	TRUE	NA	NA
ERO1A	rs76683302	14	52891493	T	C	-0.52399	0.0400295	0.0223409	29134	3.74628e-39	TRUE	NA	NA
ERO1A	rs77571278	14	52921918	C	A	0.284109	0.0486039	0.0151895	25813	5.05347e-09	TRUE	NA	NA
ERO1A	rs141049772	14	52982783	T	C	-0.516923	0.0403748	0.0219633	26793	1.57326e-37	TRUE	NA	NA
ERO1A	rs4898761	14	52990985	T	G	-0.591465	0.051678	0.0133196	14272	2.4797e-30	TRUE	NA	NA
ERO1A	rs74713122	14	53017386	A	G	-0.705082	0.0185089	0.10473	30278	1e-200	TRUE	NA	NA
ERO1A	rs146977503	14	53041269	C	T	0.326609	0.0451923	0.0175899	22983	4.93742e-13	TRUE	NA	NA
ERO1A	rs34162828	14	53159662	G	A	0.468762	0.0117845	0.356345	28179	1e-200	TRUE	NA	NA
ERO1A	rs146872882	14	53162015	C	T	-1.04675	0.0499994	0.0139372	20035	2.54918e-97	TRUE	NA	NA
ERO1A	rs111448470	14	53309940	C	G	0.277365	0.0152424	0.182154	30902	5.47142e-74	TRUE	NA	NA
ERO1A	rs111700649	14	53627510	C	T	0.279695	0.0270381	0.0506565	28458	4.43711e-25	TRUE	NA	NA
ERO1A	rs75106516	14	53632398	C	T	0.263248	0.0461062	0.0169112	24973	1.13381e-08	TRUE	NA	NA
ERO1A	rs61516423	14	53655310	T	G	-0.386975	0.0450673	0.0176621	20730	8.94335e-18	TRUE	NA	NA
ERO1A	rs17126241	14	53660974	A	G	-0.362068	0.0402132	0.0222766	31044	2.18022e-19	TRUE	NA	NA
ERP29	rs11066119	12	112434504	A	G	-0.299355	0.0194523	0.102597	26395	1.93419e-53	TRUE	NA	NA
ESAM	rs6590090	11	124624854	T	C	-0.105459	0.0141247	0.229547	31141	8.24138e-14	TRUE	NA	NA
ESM1	rs62358894	5	54272282	T	C	0.240724	0.0357985	0.0283572	29103	1.76319e-11	TRUE	NA	NA
ESM1	rs6891823	5	54317900	C	T	0.260803	0.0117804	0.557572	31315	1.3366e-108	TRUE	NA	NA
ESR1	rs11752282	6	151912653	G	A	0.10894	0.0195506	0.103103	22235	2.51542e-08	TRUE	NA	NA
ESR1	rs3020333	6	152010254	A	G	-0.169439	0.0118573	0.459469	26609	2.52639e-46	TRUE	NA	NA
ESR2	rs144906192	14	63936221	T	G	-0.210603	0.025554	0.0572663	29055	1.69903e-16	TRUE	NA	NA
ESR2	rs915057	14	64686207	A	G	-0.262439	0.011839	0.575955	30060	7.09578e-109	TRUE	NA	NA
EXTL2	rs71662908	1	101344816	A	G	0.150494	0.0259178	0.0557126	29836	6.38308e-09	TRUE	NA	NA
EXTL2	rs3737580	1	101360215	C	T	-0.838201	0.0193947	0.091548	31684	1e-200	TRUE	NA	NA
EXTL2	rs114577891	1	101439265	G	A	0.2816	0.0294019	0.0425201	29828	9.93345e-22	TRUE	NA	NA
F10	rs7335409	13	113810186	T	C	0.105035	0.0145606	0.789019	29432	5.44127e-13	TRUE	NA	NA
F11R	rs11265533	1	160908576	C	A	-0.0707134	0.011935	0.543967	31017	3.1268e-09	TRUE	NA	NA
F11R	rs2250174	1	160950966	T	C	-0.268281	0.014186	0.779868	31470	9.15377e-80	TRUE	NA	NA
F12	rs2731673	5	176839898	T	C	0.12977	0.0132076	0.719797	24179	8.73575e-23	TRUE	NA	NA
F13A1	rs191052064	6	6087565	C	T	-0.237446	0.0413388	0.0211268	28292	9.24656e-09	TRUE	NA	NA
F13A1	rs6597193	6	6140096	G	A	-0.196036	0.0118641	0.444195	31569	2.48943e-61	TRUE	NA	NA
F13A1	rs113205791	6	6179811	G	A	-0.204083	0.037217	0.0262069	30698	4.16764e-08	TRUE	NA	NA
F13A1	rs3851513	6	6274161	A	G	0.152699	0.0146521	0.206302	31684	1.97606e-25	TRUE	NA	NA
F13A1	rs6938914	6	6324038	A	T	0.476642	0.0121198	0.319285	31235	1e-200	TRUE	NA	NA
F13A1	rs7773411	6	6373754	C	T	0.241818	0.0310843	0.0379444	31179	7.29794e-15	TRUE	NA	NA
F13A1	rs9285973	6	6403598	C	T	-0.408082	0.0173614	0.870006	31684	3.62243e-122	TRUE	NA	NA
F13A1	rs34414694	6	6588155	G	A	0.187965	0.0300715	0.0407225	28686	4.09402e-10	TRUE	NA	NA
F13A1	rs4959391	6	6606182	C	A	-0.143759	0.0188486	0.888203	31234	2.4027e-14	TRUE	NA	NA
F2R	rs140216208	5	75841080	G	T	-0.287134	0.0463546	0.0167204	22708	5.85073e-10	TRUE	NA	NA
F2R	rs34994307	5	75971257	G	A	0.305615	0.0262308	0.0538977	29102	2.273e-31	TRUE	NA	NA
F2R	rs37246	5	76015664	G	A	0.4902	0.0130059	0.744406	31628	1e-200	TRUE	NA	NA
F2R	rs2227829	5	76020692	T	C	0.255492	0.0358485	0.0282644	28952	1.02589e-12	TRUE	NA	NA
F2R	rs114104814	5	76042326	T	G	0.351405	0.0440771	0.0184935	18377	1.55632e-15	TRUE	NA	NA
F2R	rs636150	5	76093314	G	A	-0.217066	0.0153511	0.180967	31515	2.14684e-45	TRUE	NA	NA
F2R	rs6897460	5	76147593	G	A	0.172856	0.0272082	0.0502383	31260	2.11159e-10	TRUE	NA	NA
F2R	rs2545	5	76360816	C	T	0.11149	0.0197321	0.100969	26195	1.60258e-08	TRUE	NA	NA
F2RL1	rs1501788	5	75890020	C	T	0.155192	0.0128611	0.304991	14263	1.58161e-33	TRUE	NA	NA
F2RL1	rs17567779	5	75925916	G	A	-0.163267	0.0254894	0.0576923	14263	1.49979e-10	TRUE	NA	NA
F2RL1	rs10514071	5	75994211	G	A	-0.533955	0.0137925	0.214232	14263	1e-200	TRUE	NA	NA
F2RL1	rs2227836	5	76033842	A	G	0.540394	0.0325869	0.0338678	14258	9.21934e-62	TRUE	NA	NA
F2RL1	rs114104814	5	76042326	T	G	-0.396223	0.0440502	0.0184935	9084	2.36211e-19	TRUE	NA	NA
F2RL1	rs147628178	5	76065200	G	A	0.563031	0.0474487	0.0158292	12918	1.77787e-32	TRUE	NA	NA
F2RL1	rs56193109	5	76094736	T	A	-0.228082	0.0160012	0.162936	14258	4.2335e-46	TRUE	NA	NA
F2RL1	rs2243072	5	76115069	C	T	0.359464	0.0413338	0.0210671	11073	3.41979e-18	TRUE	NA	NA
F2RL1	rs631465	5	76129053	T	C	-0.343531	0.0274746	0.951206	14263	7.15319e-36	TRUE	NA	NA
F2RL1	rs12521017	5	76179633	G	A	0.31047	0.0122112	0.651142	14254	1.32739e-142	TRUE	NA	NA
F2RL1	rs2278241	5	76326885	G	A	0.0811243	0.013649	0.25438	14250	2.7883e-09	TRUE	NA	NA
F2RL1	rs62362607	5	76427939	C	T	0.153765	0.0200006	0.0977359	14263	1.49451e-14	TRUE	NA	NA
F2RL1	rs12171500	5	76460134	G	A	-0.125399	0.015806	0.170091	14263	2.1252e-15	TRUE	NA	NA
F2RL1	rs71632906	5	76464070	A	G	-0.230136	0.0312219	0.0376144	14260	1.69083e-13	TRUE	NA	NA
F2RL3	rs11672791	19	16996200	T	C	0.169589	0.0118663	0.45506	31385	2.46888e-46	TRUE	NA	NA
F5	rs79908836	1	169072135	T	C	-0.225057	0.0337944	0.03194	29621	2.746e-11	TRUE	NA	NA
F5	rs6696217	1	169460726	A	G	-0.135242	0.0213478	0.91532	31569	2.37028e-10	TRUE	NA	NA
F5	rs6701330	1	169501056	T	C	0.285781	0.0123738	0.335473	31563	5.12861e-118	TRUE	NA	NA
F5	rs2239853	1	169525766	T	C	-0.652081	0.0105628	0.502677	28798	1e-200	TRUE	NA	NA
F5	rs742126	1	169564428	G	A	0.192098	0.0148677	0.197309	31569	3.45303e-38	TRUE	NA	NA
F5	rs6691453	1	169655079	G	A	0.170862	0.0120786	0.397084	30902	1.98793e-45	TRUE	NA	NA
F5	rs77225638	1	169917814	G	A	-0.203644	0.0282895	0.0462391	29989	6.08275e-13	TRUE	NA	NA
F7	rs561241	13	113760034	T	C	-0.117044	0.0179377	0.125514	22049	6.79986e-11	TRUE	NA	NA
FAAH	rs12049503	1	46021556	C	A	-0.141099	0.0146883	0.20525	31684	7.52835e-22	TRUE	NA	NA
FAAH	rs75017284	1	46051021	A	G	0.305947	0.0525601	0.0129599	1196	5.85666e-09	TRUE	NA	NA
FAAH	rs12137934	1	46728913	A	G	0.501602	0.0125421	0.281527	31568	1e-200	TRUE	NA	NA
FAAH	rs522025	1	46815798	T	G	-0.379266	0.0285805	0.0448425	29137	3.44667e-40	TRUE	NA	NA
FAAH	rs189825187	1	46841707	G	A	-0.348064	0.0438578	0.0186832	30258	2.08113e-15	TRUE	NA	NA
FAAH	rs184719720	1	46868407	C	T	-0.328542	0.045112	0.0176527	14672	3.26513e-13	TRUE	NA	NA
FAAH	rs324421	1	46888905	G	A	0.36031	0.0260418	0.945495	31568	1.54561e-43	TRUE	NA	NA
FAAH	rs114984043	1	47097606	G	T	-0.184298	0.029978	0.0409923	26884	7.84657e-10	TRUE	NA	NA
FAM20C	rs13308834	7	82204	G	A	0.350739	0.0115784	0.543532	26486	1e-200	TRUE	NA	NA
FAM3C	rs2707460	7	120986360	A	G	-0.168109	0.0150233	0.192704	6421	4.56457e-29	TRUE	NA	NA
FARS2	rs13191012	6	5261292	G	A	-0.324404	0.0134095	0.253337	14178	2.67301e-129	TRUE	NA	NA
FARS2	rs80070117	6	5273279	C	T	0.982909	0.0495617	0.0142326	13668	1.57652e-87	TRUE	NA	NA
FARS2	rs74867963	6	5337596	C	T	-0.132328	0.0238742	0.0664259	14263	2.97667e-08	TRUE	NA	NA
FAS	rs182483660	10	90000206	C	T	-0.215792	0.036557	0.0271798	26622	3.56952e-09	TRUE	NA	NA
FASLG	rs17279525	1	172648956	T	C	-0.114918	0.0187787	0.112942	31230	9.38102e-10	TRUE	NA	NA
FASLG	rs4916193	1	172684613	A	G	-0.295699	0.015752	0.167264	31566	1.27028e-78	TRUE	NA	NA
FAT4	rs1509289	4	126308835	G	A	-0.101129	0.0131969	0.282179	31256	1.81343e-14	TRUE	NA	NA
FBLN2	rs12630573	3	13824605	T	A	0.0769247	0.0127119	0.322933	31565	1.43589e-09	TRUE	NA	NA
FBLN5	rs117989469	14	92025227	G	T	0.255243	0.0259562	0.0552761	28913	8.08351e-23	TRUE	NA	NA
FBLN5	rs138482473	14	92222805	C	T	-0.641946	0.0310167	0.0371141	27440	3.70169e-95	TRUE	NA	NA
FBLN5	rs145287295	14	92269953	C	T	0.520169	0.0488129	0.0149724	26434	1.63117e-26	TRUE	NA	NA
FBLN5	rs73337869	14	92275721	C	A	0.609332	0.0160723	0.145679	29947	1e-200	TRUE	NA	NA
FBLN5	rs117959454	14	92304872	C	A	-0.649908	0.040744	0.0214193	28041	2.79447e-57	TRUE	NA	NA
FBLN5	rs75811850	14	92314172	G	A	-0.719227	0.0367252	0.0262587	26073	2.10911e-85	TRUE	NA	NA
FBLN5	rs12586948	14	92338342	G	A	0.940671	0.0106534	0.278774	30066	1e-200	TRUE	NA	NA
FBLN5	rs145515678	14	92343894	G	A	-0.693044	0.0427409	0.0194133	22452	3.93822e-59	TRUE	NA	NA
FBLN5	rs117163689	14	92345125	T	C	-0.777817	0.037219	0.0254521	26981	5.51315e-97	TRUE	NA	NA
FBLN5	rs2498838	14	92364822	T	C	-0.230057	0.0199839	0.902647	29950	1.14789e-30	TRUE	NA	NA
FBLN5	rs72705369	14	92405126	C	T	-0.46958	0.0416158	0.0206994	26480	1.57797e-29	TRUE	NA	NA
FBLN5	rs7149590	14	92405761	G	A	-0.655369	0.0439199	0.018418	25303	2.37083e-50	TRUE	NA	NA
FBLN5	rs117783116	14	92459547	G	A	-0.295962	0.0403279	0.0221907	30784	2.15179e-13	TRUE	NA	NA
FBLN5	rs17184173	14	92576267	G	T	0.401161	0.0155208	0.168947	31470	2.65461e-147	TRUE	NA	NA
FBLN5	rs145037592	14	92688971	T	C	-0.318686	0.0483626	0.0153337	20415	4.40961e-11	TRUE	NA	NA
FBLN5	rs10143434	14	92723644	C	A	-0.0970025	0.0148154	0.201496	31462	5.85464e-11	TRUE	NA	NA
FBLN5	rs77578629	14	92826309	C	A	0.140787	0.019207	0.107136	30688	2.30144e-13	TRUE	NA	NA
FBLN7	rs111264508	2	112927901	C	T	-0.534704	0.0418084	0.0204519	31234	1.87456e-37	TRUE	NA	NA
FBLN7	rs10183121	2	112953542	A	G	-0.116463	0.0118684	0.514995	31684	9.93802e-23	TRUE	NA	NA
FBLN7	rs6753575	2	113187349	G	T	-0.167977	0.0249828	0.939802	27310	1.77296e-11	TRUE	NA	NA
FBN1	rs924816	15	48897416	G	A	-0.316556	0.0135834	0.2448	31180	3.98107e-120	TRUE	NA	NA
FBN2	rs17607283	5	127396300	T	C	-0.190154	0.0259115	0.0556569	28109	2.15824e-13	TRUE	NA	NA
FBN2	rs10477682	5	127511320	C	T	0.977332	0.0240878	0.0580439	29143	1e-200	TRUE	NA	NA
FBN2	rs17697567	5	127593201	C	T	-0.203992	0.0349272	0.0298592	29858	5.20128e-09	TRUE	NA	NA
FBN2	rs72783100	5	127598659	T	C	-0.251972	0.0257319	0.0563086	30160	1.21367e-22	TRUE	NA	NA
FBN2	rs115852348	5	127638206	G	A	1.19246	0.0300019	0.0367432	29338	1e-200	TRUE	NA	NA
FBN2	rs13189118	5	127644206	C	T	-0.143605	0.0208892	0.0887927	31299	6.21584e-12	TRUE	NA	NA
FBN2	rs28763944	5	127670603	C	T	-0.262663	0.0328411	0.0338409	30488	1.26474e-15	TRUE	NA	NA
FBN2	rs80097588	5	127729949	A	G	0.196643	0.0257087	0.0565753	31226	2.02862e-14	TRUE	NA	NA
FBN2	rs139706955	5	127840215	G	A	-0.301095	0.0513674	0.0135767	19401	4.58427e-09	TRUE	NA	NA
FBN2	rs6877472	5	127902013	C	A	0.282794	0.0376091	0.974401	28474	5.50301e-14	TRUE	NA	NA
FBN2	rs36059347	5	127910272	A	C	-0.376642	0.0224058	0.0747667	30902	2.06158e-63	TRUE	NA	NA
FBN2	rs62392640	5	128010246	T	C	-0.240458	0.0412797	0.0211872	27683	5.7044e-09	TRUE	NA	NA
FBN2	rs4835955	5	128015559	G	A	0.240118	0.0138174	0.761434	31684	1.21088e-67	TRUE	NA	NA
FBN2	rs12522591	5	128132323	C	T	0.482789	0.0312598	0.0370187	31278	8.25468e-54	TRUE	NA	NA
FBN2	rs3909397	5	128391229	A	G	-0.202902	0.0266199	0.0525452	29140	2.49e-14	TRUE	NA	NA
FBN2	rs73784851	5	128433774	T	C	0.209096	0.0326916	0.0342201	30411	1.59709e-10	TRUE	NA	NA
FBN2	rs72783113	5	128436625	T	A	-0.124466	0.0158066	0.17009	31561	3.42373e-15	TRUE	NA	NA
FBN2	rs115665697	5	128500397	G	T	0.502382	0.0446011	0.0179717	28306	1.98016e-29	TRUE	NA	NA
FCAR	rs11883241	19	55225613	C	T	0.0782845	0.0129529	0.301477	14263	1.50709e-09	TRUE	NA	NA
FCAR	rs73065470	19	55388294	G	A	0.413184	0.0131408	0.258566	14248	1e-200	TRUE	NA	NA
FCAR	rs34391636	19	55396255	G	T	-0.19634	0.0212839	0.0849429	11495	2.83531e-20	TRUE	NA	NA
FCAR	rs7255591	19	55416170	G	C	-0.117011	0.0209209	0.0886052	14259	2.23182e-08	TRUE	NA	NA
FCER1A	rs35012790	1	159128576	T	C	-0.336586	0.0421033	0.0203051	25210	1.30197e-15	TRUE	NA	NA
FCER1A	rs111231035	1	159253133	T	C	-0.364268	0.0469466	0.0162688	28240	8.53297e-15	TRUE	NA	NA
FCER1A	rs6703348	1	159291683	C	G	0.362187	0.0133828	0.25106	31229	2.64241e-161	TRUE	NA	NA
FCER1A	rs116790194	1	159401992	C	T	-0.233403	0.039064	0.0237172	28812	2.30091e-09	TRUE	NA	NA
FCER1A	rs150377363	1	159433843	T	C	-0.361449	0.0453257	0.0174704	27671	1.52897e-15	TRUE	NA	NA
FCER1A	rs7519020	1	159446104	A	G	0.245143	0.0148145	0.197233	31315	1.67186e-61	TRUE	NA	NA
FCER1A	rs55688443	1	159447163	G	T	-0.282616	0.0408629	0.0216098	29694	4.63874e-12	TRUE	NA	NA
FCER2	rs11260012	19	7759569	T	C	-0.365938	0.0115155	0.473476	31033	1e-200	TRUE	NA	NA
FCER2	rs11672997	19	7764865	G	A	-0.224099	0.0187081	0.11295	27337	4.58881e-33	TRUE	NA	NA
FCER2	rs12974280	19	8196508	G	C	-0.0693275	0.0122897	0.373534	31343	1.68869e-08	TRUE	NA	NA
FCGR1A	rs72708153	1	149865483	A	G	0.374025	0.023444	0.0679225	6421	2.67239e-57	TRUE	NA	NA
FCGR2A	rs6700241	1	161500975	A	G	0.186062	0.0146199	0.206485	31060	4.21891e-37	TRUE	NA	NA
FCGR2A	rs1256286	1	161652717	C	T	0.0734432	0.0118994	0.477602	31684	6.74326e-10	TRUE	NA	NA
FCGR2B	rs76883141	1	160740094	T	C	0.350297	0.0474561	0.0159221	22354	1.56639e-13	TRUE	NA	NA
FCGR2B	rs61804398	1	160758110	G	A	-0.11052	0.0180276	0.124111	24661	8.7438e-10	TRUE	NA	NA
FCGR2B	rs12041364	1	161110347	G	A	0.105254	0.013265	0.277333	25648	2.11154e-15	TRUE	NA	NA
FCGR2B	rs111871569	1	161352932	G	A	-0.154842	0.0275931	0.0488033	21895	2.00461e-08	TRUE	NA	NA
FCGR2B	rs9427372	1	161399920	T	C	0.754047	0.0182961	0.105607	23299	1e-200	TRUE	NA	NA
FCGR2B	rs79106728	1	161409805	G	A	-0.313479	0.02683	0.0513778	23289	1.53886e-31	TRUE	NA	NA
FCGR2B	rs61191229	1	161452426	G	A	-0.454868	0.0233589	0.0678222	26065	1.86037e-84	TRUE	NA	NA
FCGR2B	rs116091030	1	161538243	A	T	-0.313124	0.0193013	0.104204	21557	3.457e-59	TRUE	NA	NA
FCGR2B	rs141762637	1	161578106	G	T	-0.34093	0.0503806	0.01411	10489	1.31311e-11	TRUE	NA	NA
FCGR2B	rs10917740	1	161680012	A	C	0.834668	0.0253983	0.0539179	26395	1e-200	TRUE	NA	NA
FCGR2B	rs112943572	1	161683649	C	T	-0.2821	0.0324302	0.0347064	24480	3.35429e-18	TRUE	NA	NA
FCGR2B	rs11586479	1	161698812	G	A	-0.132884	0.0211986	0.0860047	26395	3.64309e-10	TRUE	NA	NA
FCGR2B	rs12026445	1	161714087	A	G	-0.135223	0.0225195	0.0753504	26395	1.91571e-09	TRUE	NA	NA
FCGR2B	rs2341479	1	161885352	C	A	-0.451551	0.0163722	0.852995	26395	1.92309e-167	TRUE	NA	NA
FCGR2B	rs77494277	1	161954255	G	A	0.310747	0.0339355	0.0315749	26065	5.33581e-20	TRUE	NA	NA
FCGR2B	rs2247075	1	161968824	A	G	0.103882	0.0156127	0.824239	26066	2.85627e-11	TRUE	NA	NA
FCGR2B	rs150815370	1	162135204	G	A	0.303669	0.0481075	0.0155033	21517	2.751e-10	TRUE	NA	NA
FCGR2B	rs148085578	1	162255728	C	A	0.269485	0.0473919	0.0159915	15418	1.299e-08	TRUE	NA	NA
FCGR2C	rs41270859	1	161254246	A	G	-0.434394	0.0442835	0.0182753	5072	1.02589e-22	TRUE	NA	NA
FCGR2C	rs4330937	1	161256919	T	G	-0.100271	0.0130442	0.706594	6421	1.50626e-14	TRUE	NA	NA
FCGR2C	rs116601080	1	161308927	C	T	0.215007	0.0274223	0.0493364	6417	4.48436e-15	TRUE	NA	NA
FCGR2C	rs4077629	1	161360730	G	A	-0.457444	0.0318286	0.0357397	6421	7.73393e-47	TRUE	NA	NA
FCGR2C	rs55971447	1	161515326	C	T	-0.41627	0.0183482	0.114667	6411	5.97035e-114	TRUE	NA	NA
FCGR2C	rs111384507	1	161588873	C	T	0.260141	0.012285	0.349956	5258	1.61027e-99	TRUE	NA	NA
FCGR2C	rs113053770	1	161672474	C	T	0.106488	0.0144783	0.21424	6409	1.91205e-13	TRUE	NA	NA
FCGR2C	rs61801182	1	161699246	T	C	-0.201697	0.0297098	0.0417439	6421	1.12902e-11	TRUE	NA	NA
FCGR2C	rs2499842	1	161938311	A	G	-0.113947	0.0147417	0.796115	6410	1.07895e-14	TRUE	NA	NA
FCGR3A	rs112732063	1	161259216	C	T	-0.269599	0.0451537	0.0176415	19131	2.36091e-09	TRUE	NA	NA
FCGR3A	rs72702109	1	161575093	T	G	0.0906352	0.0125249	0.341804	22352	4.61424e-13	TRUE	NA	NA
FCGR3B	rs113734690	1	160823383	G	A	0.38646	0.0444462	0.0181661	15566	3.46817e-18	TRUE	NA	NA
FCGR3B	rs112732063	1	161259216	C	T	-0.647065	0.0448815	0.0176415	19131	4.02254e-47	TRUE	NA	NA
FCGR3B	rs16832866	1	161334648	G	A	-0.322969	0.0307007	0.0387958	22515	6.98715e-26	TRUE	NA	NA
FCGR3B	rs9427062	1	161442861	G	A	0.136246	0.015494	0.178681	22690	1.45111e-18	TRUE	NA	NA
FCGR3B	rs111504845	1	161565479	G	A	-0.135341	0.0123621	0.358032	21526	6.77798e-28	TRUE	NA	NA
FCGR3B	rs2275603	1	161681780	A	G	-0.120296	0.0144212	0.216263	26011	7.32993e-17	TRUE	NA	NA
FCGRT	rs73054104	19	49989083	G	A	0.201209	0.0269324	0.0512724	26373	7.97076e-14	TRUE	NA	NA
FCGRT	rs76687611	19	49990465	G	A	-0.188938	0.0275123	0.049049	31100	6.53883e-12	TRUE	NA	NA
FCGRT	rs59774409	19	50016748	C	T	-0.623075	0.0219748	0.0750338	28711	7.43019e-177	TRUE	NA	NA
FCGRT	rs62128087	19	50026266	C	T	0.201606	0.0171476	0.13848	29992	6.4998e-32	TRUE	NA	NA
FCRL1	rs12131778	1	157787253	T	A	0.226723	0.0118301	0.4425	31348	7.25605e-82	TRUE	NA	NA
FCRL1	rs35116839	1	157946028	C	T	-0.0758778	0.013409	0.268843	31343	1.5244e-08	TRUE	NA	NA
FCRL2	rs115493285	1	157485504	G	A	0.200808	0.0294087	0.0426415	29781	8.59805e-12	TRUE	NA	NA
FCRL2	rs3811024	1	157768000	G	C	-0.187943	0.0138889	0.23786	31681	1.01228e-41	TRUE	NA	NA
FCRL3	rs12138690	1	157415618	T	C	-0.138102	0.0133086	0.273028	30054	3.155e-25	TRUE	NA	NA
FCRL3	rs2001967	1	157446892	T	C	0.218565	0.0158039	0.168234	30384	1.685e-43	TRUE	NA	NA
FCRL3	rs113622174	1	157455747	A	G	0.246918	0.0450366	0.0177422	20894	4.19595e-08	TRUE	NA	NA
FCRL3	rs3811035	1	157485561	G	A	-0.553885	0.011738	0.667124	30721	1e-200	TRUE	NA	NA
FCRL3	rs10489672	1	157538786	A	G	-0.326752	0.0238587	0.0657344	30392	1.08168e-42	TRUE	NA	NA
FCRL3	rs12736086	1	157592101	G	T	0.567795	0.0134245	0.225135	30720	1e-200	TRUE	NA	NA
FCRL3	rs2873407	1	157693368	G	A	0.511695	0.0240858	0.0631585	30213	3.69828e-100	TRUE	NA	NA
FCRL3	rs78321300	1	157719035	A	G	-0.466496	0.0383134	0.0244801	29186	4.17254e-34	TRUE	NA	NA
FCRL3	rs114309026	1	157879777	G	T	0.328028	0.0455695	0.0172952	24783	6.10099e-13	TRUE	NA	NA
FCRL3	rs4971164	1	157890435	T	A	-0.25485	0.012643	0.314014	30721	2.30834e-90	TRUE	NA	NA
FCRL3	rs75929044	1	157901850	A	G	0.308516	0.0527116	0.0128841	21012	4.8337e-09	TRUE	NA	NA
FCRL3	rs6679168	1	157941857	C	T	0.153571	0.0120172	0.413326	30717	2.1424e-37	TRUE	NA	NA
FCRL3	rs877872	1	158026290	A	G	-0.0892109	0.0153661	0.183246	30721	6.4059e-09	TRUE	NA	NA
FCRL3	rs1324660	1	158085901	G	A	0.132699	0.0167313	0.147835	30388	2.1737e-15	TRUE	NA	NA
FCRL5	rs4661115	1	157273715	G	A	0.139049	0.0243174	0.0638412	29938	1.0779e-08	TRUE	NA	NA
FCRL5	rs12410496	1	157347856	G	A	0.194222	0.0129532	0.705397	31428	8.01309e-51	TRUE	NA	NA
FCRL5	rs116220727	1	157357938	A	G	0.556717	0.0515923	0.0133783	9672	3.81329e-27	TRUE	NA	NA
FCRL5	rs12118214	1	157479528	C	T	0.64935	0.0152427	0.161022	31305	1e-200	TRUE	NA	NA
FCRL5	rs77241354	1	157508726	T	C	-0.467306	0.0312493	0.0370845	30155	1.46218e-50	TRUE	NA	NA
FCRL5	rs12131802	1	157513803	C	T	-0.364099	0.023793	0.0658946	30984	7.32318e-53	TRUE	NA	NA
FCRL5	rs1819420	1	157620285	T	C	-0.349848	0.0409328	0.0214952	30222	1.26328e-17	TRUE	NA	NA
FCRL5	rs6691569	1	157648098	G	A	0.465909	0.0131614	0.250641	31345	1e-200	TRUE	NA	NA
FCRL5	rs78321300	1	157719035	A	G	-0.220076	0.0384695	0.0244801	29780	1.05901e-08	TRUE	NA	NA
FCRL5	rs149499628	1	157854746	G	T	-0.194069	0.0282705	0.0463203	29130	6.65886e-12	TRUE	NA	NA
FCRL5	rs67169251	1	157900814	C	T	-0.27764	0.0309448	0.0382455	30811	2.9067e-19	TRUE	NA	NA
FCRL5	rs1633150	1	158192888	A	G	0.0936317	0.0160205	0.835133	26672	5.07785e-09	TRUE	NA	NA
FCRL6	rs61821619	1	159763082	T	C	-0.897158	0.0168645	0.117571	29863	1e-200	TRUE	NA	NA
FCRL6	rs34687326	1	159799910	G	A	0.166218	0.0193324	0.105394	26162	8.12643e-18	TRUE	NA	NA
FCRL6	rs4133290	1	159819491	T	C	-0.108263	0.0120217	0.420666	31470	2.14092e-19	TRUE	NA	NA
FCRLA	rs57678166	1	161679899	T	C	0.27467	0.0173932	0.132658	31681	3.54324e-56	TRUE	NA	NA
FCRLA	rs34807957	1	161688860	C	T	-0.240846	0.0318218	0.0361469	31163	3.76704e-14	TRUE	NA	NA
FCRLA	rs6657266	1	161710794	C	T	-0.24242	0.026326	0.0536889	31682	3.31055e-20	TRUE	NA	NA
FCRLA	rs17415066	1	161710795	G	A	0.176155	0.0266196	0.0526029	29836	3.65595e-11	TRUE	NA	NA
FDFT1	rs2572411	8	11109600	T	C	-0.15524	0.0135557	0.257095	25613	2.29774e-30	TRUE	NA	NA
FDFT1	rs11992878	8	11465522	C	T	-0.237943	0.0263051	0.0537912	23182	1.48833e-19	TRUE	NA	NA
FDFT1	rs77694290	8	11474884	G	A	0.271791	0.0384482	0.0244773	22889	1.56063e-12	TRUE	NA	NA
FDFT1	rs11782574	8	11503333	G	T	-0.173756	0.0129957	0.292927	26395	9.00534e-41	TRUE	NA	NA
FDFT1	rs10903342	8	11530493	C	A	0.444373	0.0113875	0.558566	26380	1e-200	TRUE	NA	NA
FDFT1	rs73205195	8	11609846	G	A	-0.322666	0.0169702	0.139349	26277	1.31099e-80	TRUE	NA	NA
FDFT1	rs3802168	8	11627454	G	A	0.50384	0.0306909	0.0383752	21394	1.45982e-60	TRUE	NA	NA
FDFT1	rs3779663	8	11671362	T	C	-0.325708	0.0116065	0.46939	26395	2.78612e-173	TRUE	NA	NA
FDPS	rs6677385	1	155304581	C	A	-0.131086	0.0135833	0.256549	28108	4.88652e-22	TRUE	NA	NA
FER	rs7710960	5	108043109	G	A	0.0728058	0.0126414	0.330133	31256	8.45143e-09	TRUE	NA	NA
FER	rs78727964	5	108502087	A	G	0.204613	0.0274792	0.0491432	31256	9.62055e-14	TRUE	NA	NA
FES	rs12909338	15	91171323	C	G	0.130696	0.0153127	0.18424	31094	1.40152e-17	TRUE	NA	NA
FES	rs62025115	15	91309993	G	A	0.275939	0.0450322	0.0177362	25457	8.92154e-10	TRUE	NA	NA
FES	rs374294	15	91357029	G	C	0.338252	0.0121432	0.649296	31182	9.2683e-171	TRUE	NA	NA
FES	rs7166599	15	91403674	A	G	-0.510476	0.0119857	0.322528	26562	1e-200	TRUE	NA	NA
FES	rs34315029	15	91538907	G	A	0.23627	0.0376375	0.0255915	26417	3.44279e-10	TRUE	NA	NA
FES	rs2285531	15	91742084	G	A	0.101777	0.0123855	0.357943	31300	2.08305e-16	TRUE	NA	NA
FFAR2	rs117831997	19	35931073	G	A	0.451632	0.0390277	0.0235946	28235	5.71347e-31	TRUE	NA	NA
FFAR2	rs71352991	19	35938824	C	A	0.112589	0.0169714	0.143072	28772	3.26738e-11	TRUE	NA	NA
FFAR3	rs4805123	19	35870780	A	T	0.315019	0.0138741	0.23082	11488	3.96278e-114	TRUE	NA	NA
FFAR3	rs7250718	19	35908839	C	T	-0.24563	0.0280643	0.0469361	11409	2.08497e-18	TRUE	NA	NA
FFAR4	rs2497350	10	94521259	A	T	0.0850113	0.0148364	0.200925	25571	1.0055e-08	TRUE	NA	NA
FGF17	rs113373756	8	21883515	A	C	-0.14029	0.0232099	0.070567	29611	1.49968e-09	TRUE	NA	NA
FGF2	rs45513195	4	123529756	G	A	-0.224209	0.0405433	0.021987	21585	3.19867e-08	TRUE	NA	NA
FGF2	rs308403	4	123757748	C	T	-0.180971	0.0127928	0.308752	25147	1.96562e-45	TRUE	NA	NA
FGF9	rs2798259	13	22190518	A	T	-0.0734219	0.0119869	0.564177	31346	9.05691e-10	TRUE	NA	NA
FGF9	rs942229	13	22469526	A	G	0.0806508	0.0135509	0.260056	31354	2.65528e-09	TRUE	NA	NA
FGFBP2	rs56219219	4	15910047	C	T	-0.11547	0.0198178	0.0999721	30192	5.65002e-09	TRUE	NA	NA
FGFBP2	rs55866803	4	15943485	A	G	-0.172784	0.0128886	0.698584	31346	5.57699e-41	TRUE	NA	NA
FGFBP2	rs10939643	4	15947088	C	T	-0.498045	0.0115921	0.370091	31559	1e-200	TRUE	NA	NA
FGFBP2	rs11944619	4	15978245	A	G	0.0862274	0.0121426	0.397016	31346	1.2368e-12	TRUE	NA	NA
FGFBP2	rs6849988	4	16041487	G	A	0.122773	0.0126104	0.669492	31684	2.11739e-22	TRUE	NA	NA
FGFBP2	rs138192818	4	16071422	C	T	0.218147	0.0377632	0.025428	27157	7.62255e-09	TRUE	NA	NA
FGFR1	rs76806580	8	38148760	G	A	0.586117	0.0428686	0.0194001	24732	1.48423e-42	TRUE	NA	NA
FGFR1	rs111903390	8	38244588	G	C	-0.259664	0.0371315	0.0262952	25264	2.6872e-12	TRUE	NA	NA
FGFR1	rs10958704	8	38328302	A	G	0.399285	0.0116327	0.408396	31470	1e-200	TRUE	NA	NA
FGFR1	rs34873882	8	38329855	C	T	-0.424797	0.0213128	0.0826865	31141	2.16521e-88	TRUE	NA	NA
FGFR1	rs327935	8	38458802	A	C	-0.102147	0.0159619	0.83372	30748	1.55991e-10	TRUE	NA	NA
FGFR4	rs413948	5	176456039	G	A	0.14137	0.0189784	0.889918	31569	9.40589e-14	TRUE	NA	NA
FGFR4	rs439213	5	176518315	A	C	-0.20686	0.0138665	0.761975	31568	2.52464e-50	TRUE	NA	NA
FGFRL1	rs62294520	4	992274	C	T	0.450599	0.0336614	0.0318874	20959	7.3013e-41	TRUE	NA	NA
FGFRL1	rs34587452	4	1009900	G	C	-0.308626	0.0151602	0.183348	26946	3.96004e-92	TRUE	NA	NA
FGFRL1	rs1250113	4	1224926	C	G	0.162206	0.0161089	0.838329	31564	7.54397e-24	TRUE	NA	NA
FGFRL1	rs77610549	4	1309068	C	T	0.235886	0.0307643	0.0387761	31238	1.75509e-14	TRUE	NA	NA
FGL2	rs1636645	7	76231596	T	C	-0.0846668	0.0119731	0.561414	29155	1.53603e-12	TRUE	NA	NA
FGL2	rs139277930	7	76457927	T	C	0.247782	0.0439189	0.0186721	24034	1.68279e-08	TRUE	NA	NA
FGL2	rs151144316	7	76797360	G	A	0.221884	0.0333891	0.0327479	28603	3.02413e-11	TRUE	NA	NA
FGL2	rs78860686	7	76838343	C	T	-0.249324	0.0272292	0.0499943	31024	5.3555e-20	TRUE	NA	NA
FGL2	rs66471312	7	76851105	T	C	-0.284133	0.0165999	0.147775	31354	1.11609e-65	TRUE	NA	NA
FGL2	rs75610650	7	76874069	T	C	0.215179	0.0315845	0.0367429	28090	9.57194e-12	TRUE	NA	NA
FGL2	rs76316864	7	76942662	G	T	0.18569	0.0298341	0.0414035	28929	4.84641e-10	TRUE	NA	NA
FGR	rs34806307	1	27958339	C	T	0.282954	0.0253262	0.0581208	29937	5.56545e-29	TRUE	NA	NA
FKBP11	rs17123362	12	49255964	G	A	0.230103	0.027288	0.0498145	26374	3.39234e-17	TRUE	NA	NA
FKBP11	rs2293449	12	49318546	G	A	-0.429271	0.0114306	0.440707	31680	1e-200	TRUE	NA	NA
FKBP11	rs855723	12	49370547	G	A	0.102138	0.0159004	0.83211	31223	1.32911e-10	TRUE	NA	NA
FKBP11	rs10783302	12	49498130	G	T	0.082826	0.0121722	0.391838	31355	1.01461e-11	TRUE	NA	NA
FKBP1A	rs117797937	20	1261888	C	T	-0.151845	0.0266578	0.0524878	20138	1.2251e-08	TRUE	NA	NA
FKBP1A	rs35467629	20	1285549	G	A	-0.295861	0.0308958	0.0383405	25417	1.0067e-21	TRUE	NA	NA
FKBP1A	rs35367003	20	1293141	C	T	0.378045	0.0403946	0.022062	20805	8.07979e-21	TRUE	NA	NA
FKBP1A	rs6109434	20	1299968	G	A	0.30019	0.0140932	0.222143	26609	1.13032e-100	TRUE	NA	NA
FKBP1A	rs8392	20	1350709	T	C	-0.461347	0.0117593	0.362093	25383	1e-200	TRUE	NA	NA
FKBP1A	rs73081763	20	1382366	A	G	0.27042	0.0292346	0.0430507	25981	2.24905e-20	TRUE	NA	NA
FKBP1A	rs117126735	20	1411305	A	G	-0.337485	0.029715	0.0414748	23231	6.79829e-30	TRUE	NA	NA
FKBP1A	rs140726550	20	1421258	G	A	0.446573	0.045492	0.0172998	21821	9.56974e-23	TRUE	NA	NA
FKBP1A	rs79740876	20	1444307	G	A	-0.190476	0.0333636	0.0328275	24644	1.13509e-08	TRUE	NA	NA
FKBP1A	rs117896874	20	1611620	G	A	-0.24791	0.0448592	0.0178849	20604	3.26874e-08	TRUE	NA	NA
FKBP1A	rs17770284	20	1612968	C	T	-0.29505	0.0333808	0.0326835	23238	9.65828e-19	TRUE	NA	NA
FKBP1B	rs12713147	2	24259352	T	C	0.202432	0.0166265	0.149015	9188	4.21405e-34	TRUE	NA	NA
FKBP2	rs3824854	11	63885305	C	T	0.108777	0.0162321	0.159439	25362	2.06728e-11	TRUE	NA	NA
FKBP4	rs12814675	12	2936630	T	C	-0.245621	0.0279776	0.0472412	31355	1.64627e-18	TRUE	NA	NA
FKBP7	rs71423566	2	179345183	C	T	-0.076088	0.0127225	0.321945	30718	2.22321e-09	TRUE	NA	NA
FKBP9	rs215694	7	32397026	T	G	-0.0685761	0.0122786	0.624741	25139	2.33701e-08	TRUE	NA	NA
FKBP9	rs10228795	7	32954009	C	T	0.106329	0.0184908	0.117067	25193	8.91374e-09	TRUE	NA	NA
FKBP9	rs10255445	7	33001142	C	T	-0.386266	0.0138966	0.22416	25527	4.87528e-170	TRUE	NA	NA
FKBP9	rs16879126	7	33060306	A	C	0.210782	0.0242803	0.063844	21451	3.92283e-18	TRUE	NA	NA
FKRP	rs140250740	19	46969287	C	T	-0.287497	0.0356776	0.0285146	29515	7.73036e-16	TRUE	NA	NA
FKRP	rs74254126	19	47027298	C	G	0.148497	0.0234574	0.0689486	30322	2.44529e-10	TRUE	NA	NA
FKRP	rs111864988	19	47046732	T	C	0.209483	0.0342831	0.0310219	27603	9.95062e-10	TRUE	NA	NA
FKRP	rs73558591	19	47118289	A	C	-0.098976	0.0156866	0.173737	30509	2.79763e-10	TRUE	NA	NA
FKRP	rs314661	19	47172473	C	T	-0.478945	0.0112977	0.561757	31457	1e-200	TRUE	NA	NA
FKRP	rs7249039	19	47266635	A	G	0.150049	0.0121932	0.380548	31470	8.42946e-35	TRUE	NA	NA
FLRT1	rs4980525	11	63948354	G	A	0.0759139	0.0118864	0.502004	25943	1.6984e-10	TRUE	NA	NA
FLT1	rs75859605	13	29002747	C	T	0.276162	0.0466104	0.0165382	11495	3.1268e-09	TRUE	NA	NA
FLT1	rs56728557	13	29029431	G	A	-0.371488	0.0164567	0.148207	14259	7.8343e-113	TRUE	NA	NA
FLT1	rs58194249	13	29124479	C	A	0.0847646	0.0140374	0.234119	14262	1.5565e-09	TRUE	NA	NA
FLT1	rs1980747	13	29177701	A	G	0.171595	0.012804	0.69142	14263	5.90201e-41	TRUE	NA	NA
FLT1	rs954108	13	29368706	C	T	0.0826488	0.0120708	0.587677	14263	7.53009e-12	TRUE	NA	NA
FLT3	rs12430881	13	28594802	T	C	0.11021	0.0146762	0.206411	31561	5.94019e-14	TRUE	NA	NA
FLT3	rs112634401	13	28688715	T	C	-0.141944	0.0162061	0.159627	31568	1.97333e-18	TRUE	NA	NA
FLT4	rs2387281	5	179988283	C	T	-0.417708	0.018799	0.891347	24875	2.2182e-109	TRUE	NA	NA
FMO4	rs10912833	1	171329277	A	G	0.296938	0.012099	0.366148	29939	5.21195e-133	TRUE	NA	NA
FMO4	rs760644	1	171509327	G	A	-0.105563	0.0156036	0.824004	30337	1.33137e-11	TRUE	NA	NA
FMO4	rs144736558	1	171672288	G	A	0.383655	0.0456994	0.0171723	25571	4.65908e-17	TRUE	NA	NA
FMO5	rs6686200	1	146503462	A	G	0.101415	0.0158068	0.829601	11158	1.39901e-10	TRUE	NA	NA
FMO5	rs72708581	1	146669490	T	C	-0.302789	0.03352	0.0323951	11496	1.66725e-19	TRUE	NA	NA
FMO5	rs4950386	1	146675551	A	G	-0.621927	0.0341117	0.969316	11496	2.87607e-74	TRUE	NA	NA
FMO5	rs72691008	1	146708291	G	A	0.302343	0.0253488	0.0579346	11496	8.53886e-33	TRUE	NA	NA
FN1	rs10932612	2	216215102	C	T	-0.21082	0.0119182	0.577616	30901	5.11564e-70	TRUE	NA	NA
FN1	rs7423688	2	216308221	C	T	0.0843227	0.0119508	0.553368	31561	1.71593e-12	TRUE	NA	NA
FN1	rs10198469	2	216332305	C	T	-0.0727666	0.0118882	0.504511	31563	9.31065e-10	TRUE	NA	NA
FNDC5	rs4951788	1	33289388	A	G	0.0941043	0.0120651	0.587733	30542	6.20012e-15	TRUE	NA	NA
FNTA	rs4623474	8	43006229	G	A	0.134011	0.0182798	0.87999	27951	2.28087e-13	TRUE	NA	NA
FNTB	rs117254491	14	64633690	C	T	0.175312	0.0258286	0.0560703	24068	1.14183e-11	TRUE	NA	NA
FNTB	rs4902350	14	65422365	G	T	-0.183186	0.0176579	0.129526	26153	3.24265e-25	TRUE	NA	NA
FNTB	rs111676299	14	65469053	G	A	1.1989	0.0317679	0.0329702	26160	1e-200	TRUE	NA	NA
FNTB	rs77739088	14	65535301	T	C	-0.260035	0.0397795	0.0228397	22833	6.27625e-11	TRUE	NA	NA
FNTB	rs2411995	14	65584223	C	A	0.173411	0.0305974	0.960704	25270	1.4481e-08	TRUE	NA	NA
FNTB	rs945015	14	65612620	A	G	-0.409415	0.0157478	0.837175	25205	5.188e-149	TRUE	NA	NA
FNTB	rs4899165	14	65627541	G	A	0.138477	0.0128262	0.690889	24750	3.57191e-27	TRUE	NA	NA
FNTB	rs148659526	14	65744440	C	T	0.232991	0.0310622	0.0380127	20138	6.34308e-14	TRUE	NA	NA
FNTB	rs113281051	14	65772849	G	A	0.177507	0.0305378	0.0394507	21153	6.15106e-09	TRUE	NA	NA
FOLR2	rs10501409	11	71914724	T	G	0.167511	0.0193116	0.105641	31684	4.17157e-18	TRUE	NA	NA
FOLR2	rs514933	11	71930207	T	C	-0.0790089	0.0122828	0.373957	31558	1.25441e-10	TRUE	NA	NA
FOLR3	rs140748737	11	71155265	C	T	0.75428	0.0454925	0.017081	26795	9.6917e-62	TRUE	NA	NA
FOLR3	rs75141699	11	71844466	G	A	1.98077	0.043098	0.0168733	25640	1e-200	TRUE	NA	NA
FOLR3	rs77313897	11	71844975	G	C	1.97126	0.0349405	0.0242653	28009	1e-200	TRUE	NA	NA
FOLR3	rs12799376	11	71880658	C	T	-0.294115	0.0231913	0.0700236	30902	7.42164e-37	TRUE	NA	NA
FOLR3	rs117306663	11	71917729	G	A	1.44649	0.0361676	0.024946	18981	1e-200	TRUE	NA	NA
FOLR3	rs714548	11	71944242	C	T	0.414541	0.0476161	0.0157895	27020	3.15355e-18	TRUE	NA	NA
FOLR3	rs74559788	11	72018348	G	A	0.249509	0.037126	0.0263102	28621	1.81217e-11	TRUE	NA	NA
FOLR3	rs72970615	11	72124367	A	G	-0.863766	0.0492219	0.0145195	26770	6.09677e-69	TRUE	NA	NA
FOLR3	rs77714113	11	72285380	C	T	0.23172	0.021193	0.0855198	30192	7.94511e-28	TRUE	NA	NA
FOLR3	rs4944635	11	72364661	G	A	0.0990226	0.017267	0.137419	31556	9.7627e-09	TRUE	NA	NA
FOLR3	rs341058	11	72385725	C	T	0.178675	0.0185203	0.88393	31684	5.03153e-22	TRUE	NA	NA
FOLR3	rs1681503	11	72462316	C	T	0.189399	0.0320771	0.96439	31177	3.535e-09	TRUE	NA	NA
FOLR3	rs79280809	11	72600524	A	T	0.274849	0.0247131	0.0612484	31492	9.87188e-29	TRUE	NA	NA
FOS	rs7149592	14	75723668	C	T	0.0982125	0.015925	0.16729	31562	6.95104e-10	TRUE	NA	NA
FOS	rs1009392	14	75755192	C	T	-0.0955639	0.0174856	0.866587	31684	4.62392e-08	TRUE	NA	NA
FPR1	rs8182477	19	52032355	T	C	-0.0829689	0.0133384	0.726803	31470	4.96524e-10	TRUE	NA	NA
FPR1	rs3829656	19	52115268	T	G	0.366006	0.045479	0.0173492	28839	8.42946e-16	TRUE	NA	NA
FPR1	rs59485321	19	52163963	T	C	0.0893956	0.013375	0.729363	30761	2.32488e-11	TRUE	NA	NA
FPR1	rs3764544	19	52229047	T	C	0.227542	0.0147684	0.199545	31013	1.4642e-53	TRUE	NA	NA
FPR1	rs5030878	19	52250216	A	G	0.545981	0.013719	0.784214	30757	1e-200	TRUE	NA	NA
FPR1	rs57071021	19	52252221	G	A	0.317909	0.0129359	0.283211	30688	2.30144e-133	TRUE	NA	NA
FPR1	rs12984050	19	52271309	A	C	-0.302183	0.0300967	0.0404669	29622	1.01065e-23	TRUE	NA	NA
FPR1	rs147624142	19	52288272	G	A	-0.662043	0.040441	0.0217279	28103	3.09101e-60	TRUE	NA	NA
FPR1	rs17756907	19	52291059	A	G	-0.172986	0.0283806	0.0459775	31026	1.09159e-09	TRUE	NA	NA
FPR1	rs4802865	19	52298125	T	G	-0.375917	0.0254593	0.0570772	30966	2.44118e-49	TRUE	NA	NA
FPR1	rs11668686	19	52360809	A	G	-0.166011	0.0167133	0.147769	31355	2.99089e-23	TRUE	NA	NA
FPR1	rs76223877	19	52473689	T	C	0.304318	0.0228618	0.0721385	27096	1.99802e-40	TRUE	NA	NA
FPR1	rs143540765	19	52513095	A	C	0.313942	0.0420546	0.0203651	26884	8.32914e-14	TRUE	NA	NA
FPR1	rs4802905	19	52724095	T	C	0.105397	0.0183727	0.118813	31470	9.67097e-09	TRUE	NA	NA
FPR2	rs62106945	19	52192420	T	C	0.328597	0.0195504	0.898924	29608	2.13993e-63	TRUE	NA	NA
FPR2	rs882105	19	52193864	G	A	0.208823	0.0178686	0.125677	29608	1.49245e-31	TRUE	NA	NA
FPR2	rs112117207	19	52234207	G	A	-0.359437	0.0302714	0.0398634	29438	1.61547e-32	TRUE	NA	NA
FPR2	rs4802858	19	52253150	T	C	0.440292	0.0114382	0.5705	30847	1e-200	TRUE	NA	NA
FPR2	rs146060424	19	52265573	T	C	-0.720705	0.0171926	0.121282	30849	1e-200	TRUE	NA	NA
FPR2	rs79836946	19	52275587	C	T	0.458985	0.0344666	0.0303713	28370	1.85353e-40	TRUE	NA	NA
FPR2	rs12981567	19	52276051	G	A	-0.765987	0.0300073	0.0391357	29451	9.93116e-144	TRUE	NA	NA
FPR2	rs11084122	19	52298815	G	A	0.380723	0.0131006	0.264938	31184	1.10408e-185	TRUE	NA	NA
FPR2	rs59762708	19	52387716	G	A	0.181771	0.0303512	0.0399522	28144	2.11388e-09	TRUE	NA	NA
FPR2	rs148610266	19	52397677	G	A	0.327744	0.0345824	0.0303537	24738	2.61698e-21	TRUE	NA	NA
FPR2	rs62107520	19	52486363	C	T	-0.223271	0.0246438	0.0618107	29444	1.30437e-19	TRUE	NA	NA
FPR2	rs117797881	19	52494691	T	C	0.21516	0.039437	0.0232698	27529	4.88079e-08	TRUE	NA	NA
FPR2	rs190983829	19	52532580	A	C	-0.372279	0.0393392	0.0232876	27383	2.98057e-21	TRUE	NA	NA
FPR2	rs11879591	19	52560581	A	G	0.234301	0.0182245	0.119763	31185	7.9378e-38	TRUE	NA	NA
FPR2	rs112674380	19	52607265	C	T	-0.269022	0.0266913	0.0520789	28309	6.84227e-24	TRUE	NA	NA
FPR3	rs7254007	19	52180369	A	G	0.100573	0.0132649	0.277519	31470	3.408e-14	TRUE	NA	NA
FPR3	rs1868943	19	52248990	A	G	-0.181725	0.0213593	0.915633	29622	1.7697e-17	TRUE	NA	NA
FPR3	rs34447090	19	52252712	G	A	0.269163	0.0474715	0.0159372	25342	1.42801e-08	TRUE	NA	NA
FPR3	rs61563008	19	52258677	T	C	-0.202695	0.0130451	0.287062	31141	1.91293e-54	TRUE	NA	NA
FPR3	rs7245506	19	52296292	C	T	0.303909	0.0121501	0.357774	31470	4.4157e-138	TRUE	NA	NA
FPR3	rs8111274	19	52304593	G	T	0.217254	0.0130198	0.287697	31017	1.64589e-62	TRUE	NA	NA
FPR3	rs17762172	19	52347647	G	T	-0.37951	0.0246886	0.0608637	31026	2.52232e-53	TRUE	NA	NA
FPR3	rs12462872	19	52632902	C	T	-0.203769	0.0261874	0.0543919	31023	7.18456e-15	TRUE	NA	NA
FST	rs61651431	5	52740442	T	G	-0.103215	0.0169017	0.144578	30436	1.0152e-09	TRUE	NA	NA
FST	rs55744247	5	52777864	G	A	-0.0866055	0.0148894	0.199007	30645	5.99846e-09	TRUE	NA	NA
FST	rs76803798	5	52778262	T	G	1.80756	0.0486913	0.0138027	24949	1e-200	TRUE	NA	NA
FST	rs2131582	5	53148807	G	A	0.0888302	0.0124858	0.34642	29983	1.12409e-12	TRUE	NA	NA
FSTL1	rs115676096	3	120051273	G	A	0.38642	0.0351819	0.0292306	24621	4.59304e-28	TRUE	NA	NA
FSTL1	rs1147707	3	120169248	C	T	-0.370098	0.0119041	0.373322	24320	1e-200	TRUE	NA	NA
FSTL1	rs16831500	3	120280374	T	C	-0.212223	0.0247138	0.0614753	25453	8.89611e-18	TRUE	NA	NA
FSTL1	rs140354298	3	120350246	G	A	0.266061	0.0479684	0.015605	17761	2.91608e-08	TRUE	NA	NA
FSTL4	rs112893591	5	132574871	G	A	0.0834317	0.0118882	0.515151	26642	2.25061e-12	TRUE	NA	NA
FSTL4	rs149584	5	132862372	G	A	-0.140692	0.0125271	0.662081	31141	2.8721e-29	TRUE	NA	NA
FUCA1	rs1207124	1	23760408	A	G	-0.150112	0.0191657	0.892405	31684	4.79402e-15	TRUE	NA	NA
FUCA1	rs76473856	1	23935398	T	C	0.250336	0.032629	0.0343112	26584	1.69317e-14	TRUE	NA	NA
FUCA1	rs10917411	1	24005465	G	T	-0.512194	0.0113783	0.396388	31684	1e-200	TRUE	NA	NA
FUCA1	rs138332611	1	24152874	T	C	-0.471375	0.047027	0.0161656	20509	1.2006e-23	TRUE	NA	NA
FUCA1	rs72663299	1	24193532	A	G	0.375619	0.0456291	0.0172295	13810	1.84417e-16	TRUE	NA	NA
FUCA1	rs6689530	1	24206985	T	C	0.677554	0.0168423	0.871439	31296	1e-200	TRUE	NA	NA
FUCA1	rs4649171	1	24395575	A	G	0.206292	0.0131572	0.278917	31599	2.10523e-55	TRUE	NA	NA
FUCA1	rs114444964	1	24399516	C	T	0.395561	0.0474618	0.0159012	20860	7.80189e-17	TRUE	NA	NA
FUCA1	rs12034626	1	24416950	G	A	0.189944	0.0153985	0.180313	27425	5.85464e-35	TRUE	NA	NA
FUCA1	rs4233053	1	24472074	C	T	-0.107018	0.0130878	0.710174	31565	2.91474e-16	TRUE	NA	NA
FUCA2	rs926451	6	143727723	A	G	-0.111564	0.019398	0.104931	31643	8.85075e-09	TRUE	NA	NA
FUCA2	rs4896659	6	143788753	T	C	-0.261747	0.0142341	0.218479	31644	1.6151e-75	TRUE	NA	NA
FURIN	rs464822	15	91307677	A	C	-0.112136	0.0120894	0.40461	27441	1.76604e-20	TRUE	NA	NA
FURIN	rs372098	15	91365165	T	C	0.264539	0.0123006	0.652674	31684	1.36144e-102	TRUE	NA	NA
FURIN	rs4702	15	91426560	G	A	-0.0863243	0.0119475	0.552465	30406	5.0038e-13	TRUE	NA	NA
FXYD2	rs12281156	11	117677039	T	A	-0.0864328	0.0152649	0.186434	31567	1.49269e-08	TRUE	NA	NA
FXYD2	rs11216569	11	117699377	C	T	-0.159243	0.01194	0.432029	30902	1.41026e-40	TRUE	NA	NA
FXYD2	rs10892184	11	117707229	C	T	0.162901	0.0139848	0.234292	31017	2.3383e-31	TRUE	NA	NA
FXYD2	rs73020470	11	117771769	T	C	-0.159341	0.0273012	0.0499011	30856	5.33409e-09	TRUE	NA	NA
FYN	rs1067141	6	112055276	T	C	-0.103944	0.0144213	0.21663	31184	5.68591e-13	TRUE	NA	NA
FYN	rs1474466	6	112098264	A	G	-0.144223	0.0118545	0.47667	31565	4.70435e-34	TRUE	NA	NA
FZD3	rs1946583	8	28350753	T	C	0.499928	0.0175877	0.876408	31355	9.93116e-178	TRUE	NA	NA
GABBR1	rs9257953	6	29646865	G	A	-0.689926	0.0302461	0.0388543	27677	3.59749e-115	TRUE	NA	NA
GABBR1	rs2747429	6	29648377	T	C	0.30195	0.0141426	0.219937	30773	3.8815e-101	TRUE	NA	NA
GABBR1	rs1633062	6	29726196	T	C	0.134598	0.0153149	0.8159	28006	1.51182e-18	TRUE	NA	NA
GABRD	rs6663186	1	1938473	T	G	0.198638	0.0163507	0.155224	15334	5.83579e-34	TRUE	NA	NA
GABRR2	rs9294432	6	90019967	C	T	0.211694	0.0117785	0.480533	31684	3.18273e-72	TRUE	NA	NA
GAK	rs10031922	4	845772	T	C	-0.197412	0.0291451	0.956545	21126	1.25951e-11	TRUE	NA	NA
GAK	rs78256167	4	888021	G	A	-0.200526	0.0342616	0.0310692	22874	4.82781e-09	TRUE	NA	NA
GALC	rs35163965	14	88358853	C	T	0.361863	0.0349133	0.0297248	25277	3.59253e-25	TRUE	NA	NA
GALC	rs75247856	14	88364206	G	T	0.235456	0.0354292	0.0289719	29081	3.01995e-11	TRUE	NA	NA
GALC	rs28533072	14	88470978	C	T	-0.503302	0.0132127	0.243087	30280	1e-200	TRUE	NA	NA
GALC	rs72693888	14	88551652	G	A	0.315312	0.0499702	0.0143523	23086	2.79402e-10	TRUE	NA	NA
GALC	rs76502905	14	88568658	A	G	-0.162572	0.0181228	0.122169	31567	2.94374e-19	TRUE	NA	NA
GALE	rs2501367	1	24205274	C	A	0.106262	0.0120416	0.583921	30194	1.0985e-18	TRUE	NA	NA
GALE	rs9424398	1	24221834	T	G	0.132821	0.0157016	0.827174	30647	2.69215e-17	TRUE	NA	NA
GALNS	rs114211454	16	88923477	T	C	0.225604	0.0385134	0.0244202	23400	4.6904e-09	TRUE	NA	NA
GALNT2	rs140811233	1	230181461	C	T	-0.219934	0.0373301	0.0260351	23454	3.82472e-09	TRUE	NA	NA
GALNT2	rs12139970	1	230406460	G	T	0.108352	0.0132061	0.281254	31672	2.31366e-16	TRUE	NA	NA
GALNT2	rs4846853	1	230435931	A	G	0.0759207	0.0122145	0.385028	31564	5.11293e-10	TRUE	NA	NA
GAN	rs310019	16	81420955	C	T	-0.161534	0.0122964	0.363796	25254	2.02628e-39	TRUE	NA	NA
GANAB	rs118093058	11	62413673	G	T	-0.28851	0.0179247	0.123523	14173	2.73023e-58	TRUE	NA	NA
GANC	rs8037100	15	42580305	C	T	0.171159	0.0215538	0.91724	31682	2.00217e-15	TRUE	NA	NA
GANC	rs149698681	15	42651900	G	C	NA	NA	NA	5075	1.5574e-50	FALSE	NA	NA
GAPDH	rs9634157	12	6648198	A	G	-0.48257	0.0137893	0.219682	21648	1e-200	TRUE	NA	NA
GAPDH	rs12816349	12	6709945	G	A	0.18216	0.0139462	0.235335	21319	5.45632e-39	TRUE	NA	NA
GAS6	rs7338868	13	114634184	T	G	0.226645	0.0119442	0.411256	25020	2.73464e-80	TRUE	NA	NA
GBA1	rs188978150	1	155211106	T	C	-0.224103	0.0400742	0.0225158	10728	2.24213e-08	TRUE	NA	NA
GBA1	rs11264345	1	155213124	T	A	0.260975	0.0128799	0.293839	14258	2.77268e-91	TRUE	NA	NA
GBA2	rs72725026	9	35274620	G	A	0.336168	0.0383185	0.0245995	24303	1.7398e-18	TRUE	NA	NA
GBA2	rs78276636	9	35316722	A	C	-0.221021	0.0238074	0.0665469	30403	1.63531e-20	TRUE	NA	NA
GBA2	rs147273299	9	35410163	C	T	-0.20801	0.0289389	0.0440881	30921	6.57506e-13	TRUE	NA	NA
GBA2	rs76316315	9	35568115	G	A	-0.286255	0.0451812	0.017614	23214	2.36108e-10	TRUE	NA	NA
GBA2	rs2756892	9	35690310	C	T	0.497549	0.01231	0.298786	31261	1e-200	TRUE	NA	NA
GBA2	rs41277071	9	35757450	C	T	-0.294719	0.0345403	0.0304677	29084	1.42856e-17	TRUE	NA	NA
GBA2	rs12351842	9	35770655	C	G	0.43285	0.0207272	0.087668	31567	7.61202e-97	TRUE	NA	NA
GBA2	rs146309385	9	35776849	G	A	0.392387	0.0330378	0.0332375	29761	1.56243e-32	TRUE	NA	NA
GBA2	rs7871816	9	35782448	T	C	-0.305378	0.0443805	0.018258	31091	5.94292e-12	TRUE	NA	NA
GBA2	rs61758533	9	35806616	C	T	-0.284581	0.0382414	0.0247401	21425	9.93345e-14	TRUE	NA	NA
GBA2	rs72727082	9	35841444	C	T	-0.199488	0.0283441	0.0460598	27980	1.9476e-12	TRUE	NA	NA
GBA2	rs1475115	9	35892113	C	T	-0.234836	0.0211818	0.0855974	31355	1.45412e-28	TRUE	NA	NA
GBA2	rs79857739	9	35917950	C	T	0.198128	0.0351895	0.029407	29712	1.79999e-08	TRUE	NA	NA
GBA2	rs117958184	9	35948055	G	A	-0.226701	0.0335689	0.0323824	30629	1.44411e-11	TRUE	NA	NA
GBA2	rs7874594	9	36149031	T	G	0.0991724	0.0132244	0.280337	31684	6.42096e-14	TRUE	NA	NA
GBA2	rs56232628	9	36695029	T	C	0.0696005	0.012503	0.345415	31355	2.59759e-08	TRUE	NA	NA
GCK	rs2537184	7	44172278	A	G	0.130358	0.0118803	0.533873	22952	5.17607e-28	TRUE	NA	NA
GCLC	rs661603	6	53370107	T	C	-0.212352	0.0118763	0.433538	31644	1.6761e-71	TRUE	NA	NA
GCLC	rs3799700	6	53408676	C	T	0.200706	0.0139645	0.2336	31315	7.71081e-47	TRUE	NA	NA
GCLC	rs809942	6	53443269	G	A	-0.209273	0.0151051	0.188827	31644	1.19316e-43	TRUE	NA	NA
GCLC	rs12697951	6	53515759	A	C	-0.0895528	0.013081	0.291029	31644	7.58403e-12	TRUE	NA	NA
GDF11	rs11834264	12	56219501	T	C	0.149979	0.0266946	0.052338	28471	1.92961e-08	TRUE	NA	NA
GDF11	rs7302200	12	56449435	G	A	-0.100749	0.0128696	0.307518	31558	4.93287e-15	TRUE	NA	NA
GDF15	rs4808795	19	18501035	G	A	0.282121	0.0136045	0.246493	24224	1.59956e-95	TRUE	NA	NA
GDF15	rs34010330	19	18559657	G	C	-0.109684	0.0126981	0.322615	30959	5.7306e-18	TRUE	NA	NA
GDF9	rs30179	5	132201875	G	A	0.122395	0.011941	0.558333	31047	1.18331e-24	TRUE	NA	NA
GFM1	rs959654	3	158292983	A	T	-0.107906	0.0123286	0.365086	31566	2.08497e-18	TRUE	NA	NA
GFM2	rs820863	5	73972734	C	T	0.0948874	0.0119424	0.552282	31526	1.93241e-15	TRUE	NA	NA
GFM2	rs17647023	5	74062358	G	T	-0.318045	0.0135178	0.248084	31528	2.10863e-122	TRUE	NA	NA
GFM2	rs114856806	5	74131010	T	C	0.255512	0.0463825	0.0167096	21772	3.61701e-08	TRUE	NA	NA
GFOD2	rs113201209	16	67736611	T	G	0.21088	0.0180482	0.122782	28800	1.53532e-31	TRUE	NA	NA
GFPT1	rs13400665	2	69313429	G	A	0.147652	0.0191828	0.107396	31347	1.39316e-14	TRUE	NA	NA
GFPT1	rs6546495	2	69512728	A	C	0.438231	0.0114634	0.42433	31470	1e-200	TRUE	NA	NA
GFPT1	rs34478840	2	69630037	G	A	0.527701	0.0188124	0.106055	31022	3.92645e-173	TRUE	NA	NA
GFPT1	rs79741829	2	69740392	T	C	0.365719	0.0275887	0.0483006	28929	4.16486e-40	TRUE	NA	NA
GFPT1	rs142495061	2	69783133	T	C	-0.418392	0.0411378	0.0212302	22760	2.68225e-24	TRUE	NA	NA
GFPT1	rs35999427	2	69819772	C	T	0.266106	0.0310179	0.0380772	25477	9.56974e-18	TRUE	NA	NA
GFPT1	rs6546544	2	69949316	T	C	-0.335016	0.0169758	0.138919	31470	1.07944e-86	TRUE	NA	NA
GFPT1	rs78856618	2	70294321	G	T	0.206911	0.0363812	0.0274556	28918	1.2914e-08	TRUE	NA	NA
GGCX	rs59211453	2	85527586	G	T	0.127668	0.0163843	0.155605	31684	6.59629e-15	TRUE	NA	NA
GGCX	rs116584359	2	85614974	A	C	0.209482	0.0384244	0.0245445	30926	4.99195e-08	TRUE	NA	NA
GGCX	rs13394343	2	85754342	C	A	0.434276	0.0114813	0.422502	31566	1e-200	TRUE	NA	NA
GGCX	rs12470957	2	85773252	T	C	0.363707	0.0235112	0.0675813	31569	5.58213e-54	TRUE	NA	NA
GGCX	rs751249	2	85946708	A	G	-0.103992	0.012115	0.599534	31684	9.1939e-18	TRUE	NA	NA
GGH	rs6982729	8	63402743	A	C	0.0833199	0.014898	0.198749	31470	2.23692e-08	TRUE	NA	NA
GGH	rs75931208	8	63847822	G	A	0.764811	0.0480083	0.015333	27282	3.87347e-57	TRUE	NA	NA
GGH	rs61518338	8	63909596	C	A	0.435671	0.0196406	0.0984222	31354	5.12861e-109	TRUE	NA	NA
GGH	rs74329104	8	63931196	G	A	-0.349926	0.0228586	0.0718492	31180	6.72048e-53	TRUE	NA	NA
GGH	rs74304909	8	63984178	T	C	-0.286154	0.0201036	0.0955347	31354	5.62082e-46	TRUE	NA	NA
GGPS1	rs12128382	1	235342917	C	T	-0.289038	0.0329129	0.0336557	28028	1.60583e-18	TRUE	NA	NA
GGPS1	rs16832524	1	235436071	A	G	0.576246	0.01832	0.110939	31229	1e-200	TRUE	NA	NA
GGPS1	rs58127948	1	235517390	C	T	-0.30427	0.0239179	0.0655113	31559	4.4978e-37	TRUE	NA	NA
GGT1	rs2232857	22	24890945	G	T	0.19506	0.0224121	0.0759071	27836	3.22626e-18	TRUE	NA	NA
GGT1	rs62231932	22	24940447	A	G	0.283656	0.0484732	0.0152727	9625	4.86867e-09	TRUE	NA	NA
GGT1	rs5760491	22	24995134	G	T	-0.280758	0.0123605	0.337768	23138	3.22849e-114	TRUE	NA	NA
GGT5	rs35146655	22	24605938	A	G	0.255493	0.0218248	0.0800631	31679	1.18195e-31	TRUE	NA	NA
GGT7	rs2425026	20	33847253	C	T	-0.160976	0.0118333	0.482675	31684	3.80189e-42	TRUE	NA	NA
GHRL	rs159154	3	9783360	C	T	-0.0764333	0.0130664	0.292583	14255	4.92765e-09	TRUE	NA	NA
GHRL	rs2241310	3	10296296	T	G	0.0871604	0.0127736	0.316667	14263	8.89201e-12	TRUE	NA	NA
GHRL	rs2270455	3	10310878	T	G	0.180501	0.0199037	0.0986261	14263	1.20559e-19	TRUE	NA	NA
GHRL	rs57221010	3	10336654	T	G	-0.22256	0.0130728	0.283455	14260	5.37774e-65	TRUE	NA	NA
GIPR	rs12972094	19	46165604	C	A	-0.105033	0.0139357	0.238604	31141	4.80176e-14	TRUE	NA	NA
GLB1	rs147467842	3	33018843	G	A	-0.130745	0.0199938	0.0979377	29688	6.1759e-11	TRUE	NA	NA
GLB1	rs145724286	3	33045292	T	C	-0.333479	0.0369415	0.0265111	30190	1.76116e-19	TRUE	NA	NA
GLB1	rs11717007	3	33070666	A	C	0.295324	0.0139298	0.229675	31355	9.38858e-100	TRUE	NA	NA
GLB1	rs35289681	3	33110383	G	A	-0.326014	0.0467746	0.0164044	23759	3.16957e-12	TRUE	NA	NA
GLB1	rs35548241	3	33190556	A	G	-0.193902	0.0135826	0.25358	31470	3.09742e-46	TRUE	NA	NA
GLB1	rs78949515	3	33204720	A	G	0.255515	0.0369766	0.0265243	28839	4.83949e-12	TRUE	NA	NA
GLB1	rs77155007	3	33485003	G	A	0.310929	0.0461346	0.0168745	25306	1.58818e-11	TRUE	NA	NA
GLIPR1L1	rs11180522	12	75839524	C	A	0.125391	0.0122753	0.371006	28894	1.70216e-24	TRUE	NA	NA
GLO1	rs77876865	6	38306986	C	A	-0.208097	0.0257733	0.0562454	27059	6.79204e-16	TRUE	NA	NA
GLO1	rs145855233	6	38465864	G	A	0.245286	0.0424685	0.019994	28557	7.66796e-09	TRUE	NA	NA
GLO1	rs34841627	6	38564969	G	C	-0.171918	0.0136348	0.251849	31569	1.88843e-36	TRUE	NA	NA
GLO1	rs1781719	6	38658527	C	T	-0.463675	0.0112481	0.489783	31061	1e-200	TRUE	NA	NA
GLO1	rs79158951	6	38900143	G	A	-0.178676	0.0312572	0.0375857	29140	1.088e-08	TRUE	NA	NA
GLP1R	rs1018437	6	38814743	T	C	-0.0880091	0.0119778	0.436502	29621	2.01512e-13	TRUE	NA	NA
GLP1R	rs9283907	6	39026703	A	G	-0.145781	0.0165882	0.849239	29294	1.52265e-18	TRUE	NA	NA
GLUL	rs1779821	1	182176656	G	A	-0.180826	0.0166001	0.850032	31684	1.2448e-27	TRUE	NA	NA
GLUL	rs71632139	1	182326506	G	C	0.184211	0.0191346	0.107723	31569	6.15035e-22	TRUE	NA	NA
GLUL	rs10752870	1	182374330	G	C	0.308894	0.0144423	0.792406	31569	1.72187e-101	TRUE	NA	NA
GMNN	rs4712841	6	24722309	C	T	-0.0750841	0.0127235	0.321884	31684	3.60869e-09	TRUE	NA	NA
GMNN	rs2754775	6	24775181	G	T	0.230598	0.0189778	0.109278	31599	5.68068e-34	TRUE	NA	NA
GNLY	rs115684026	2	85400585	G	A	-0.165099	0.0302768	0.0401758	31235	4.95268e-08	TRUE	NA	NA
GNLY	rs149256246	2	85424459	G	A	0.250603	0.034136	0.0312608	31002	2.1169e-13	TRUE	NA	NA
GNLY	rs77680559	2	85531790	T	C	-0.186841	0.0245604	0.062375	30077	2.79254e-14	TRUE	NA	NA
GNLY	rs142030924	2	85659851	A	G	0.223376	0.0227517	0.0733484	31231	9.4189e-23	TRUE	NA	NA
GNLY	rs116298919	2	85759544	C	T	-0.442839	0.0498743	0.0143682	28286	6.73442e-19	TRUE	NA	NA
GNLY	rs6751560	2	85786074	G	A	0.79574	0.0352115	0.0283784	30975	4.45656e-113	TRUE	NA	NA
GNLY	rs3024831	2	85884384	T	C	0.505087	0.0369343	0.0263207	26427	1.42824e-42	TRUE	NA	NA
GNLY	rs144475205	2	85886231	C	T	0.524045	0.0493107	0.0146677	12779	2.2269e-26	TRUE	NA	NA
GNLY	rs3024798	2	85894308	G	T	-0.594205	0.0111711	0.383625	30192	1e-200	TRUE	NA	NA
GNLY	rs73943282	2	85940580	C	T	1.14648	0.0259186	0.0486812	31235	1e-200	TRUE	NA	NA
GNLY	rs146190379	2	85974355	C	T	1.01677	0.0391922	0.0225191	27456	2.18273e-148	TRUE	NA	NA
GNLY	rs115602452	2	85974544	G	A	-0.468175	0.0343494	0.0305671	29055	2.66318e-42	TRUE	NA	NA
GNLY	rs151009279	2	85979012	G	A	1.0332	0.0460443	0.016402	26993	1.63305e-111	TRUE	NA	NA
GNLY	rs6719105	2	85998129	G	A	0.107431	0.0147335	0.795682	27425	3.06267e-13	TRUE	NA	NA
GNLY	rs10187875	2	86430648	A	G	-0.180329	0.0229505	0.927833	31562	3.92826e-15	TRUE	NA	NA
GNRH1	rs35698191	8	25321845	T	A	NA	NA	NA	5075	7.91407e-41	FALSE	NA	NA
GNS	rs59270299	12	65081439	T	C	-0.664182	0.0427616	0.0194241	24973	2.10039e-54	TRUE	NA	NA
GNS	rs1147093	12	65147701	A	G	0.256437	0.0119693	0.602608	31569	7.85236e-102	TRUE	NA	NA
GNS	rs11615626	12	65285959	T	G	0.119158	0.0124284	0.351159	31684	9.01571e-22	TRUE	NA	NA
GP1BA	rs67059207	17	4869093	T	C	0.145069	0.0150257	0.193192	31559	4.70002e-22	TRUE	NA	NA
GP5	rs3047	3	194117142	T	C	0.474743	0.0276584	0.0476272	9183	4.90569e-66	TRUE	NA	NA
GP5	rs13099591	3	194135470	T	C	-0.203922	0.017232	0.136849	6421	2.60435e-32	TRUE	NA	NA
GPA33	rs35607776	1	167055779	C	G	-0.388768	0.0237639	0.0659027	30165	3.70339e-60	TRUE	NA	NA
GPA33	rs4657631	1	167084844	C	T	-0.156594	0.0121558	0.61427	31565	5.6846e-38	TRUE	NA	NA
GPBAR1	rs4674273	2	219074398	G	T	0.148956	0.0213661	0.0844639	31684	3.13834e-12	TRUE	NA	NA
GPBAR1	rs4674276	2	219122780	A	T	0.355128	0.011878	0.382191	31567	2.0893e-196	TRUE	NA	NA
GPC1	rs62187173	2	241374428	T	C	-0.110386	0.0119684	0.435312	23239	2.88337e-20	TRUE	NA	NA
GPC1	rs144149246	2	241375632	A	G	-0.138441	0.018531	0.116267	23124	7.95793e-14	TRUE	NA	NA
GPC2	rs34130487	7	99759205	C	T	0.152195	0.0132101	0.278868	31566	1.03395e-30	TRUE	NA	NA
GPD2	rs1980211	2	156586568	G	A	-0.111822	0.0126023	0.667913	31470	7.12033e-19	TRUE	NA	NA
GPD2	rs115161720	2	156775065	T	C	-0.177902	0.0316091	0.0367232	28225	1.821e-08	TRUE	NA	NA
GPD2	rs13031766	2	156926659	C	A	-0.0962049	0.0136894	0.25174	31017	2.09797e-12	TRUE	NA	NA
GPD2	rs6741576	2	156989107	G	C	-0.084324	0.0137879	0.753294	31346	9.60749e-10	TRUE	NA	NA
GPD2	rs4664816	2	157283544	A	G	-0.53218	0.0111599	0.570984	31346	1e-200	TRUE	NA	NA
GPER1	rs76471434	7	1093878	G	A	0.25957	0.0417154	0.0207302	15557	4.9023e-10	TRUE	NA	NA
GPER1	rs10262232	7	1141925	C	A	0.368966	0.0132454	0.257901	26609	9.12011e-171	TRUE	NA	NA
GPI	rs75998242	19	34808415	C	T	0.554536	0.0403032	0.0220033	28812	4.49676e-43	TRUE	NA	NA
GPI	rs62122222	19	34852043	C	T	-0.106489	0.0152751	0.18583	31353	3.13834e-12	TRUE	NA	NA
GPLD1	rs9467143	6	24433783	T	C	0.178083	0.0318632	0.0361183	26164	2.28639e-08	TRUE	NA	NA
GPLD1	rs7742675	6	24484419	T	A	-0.144832	0.0177837	0.127822	26490	3.81768e-16	TRUE	NA	NA
GPM6A	rs143061410	4	176682427	T	C	-0.280338	0.0492175	0.0148092	23577	1.22651e-08	TRUE	NA	NA
GPM6A	rs78438550	4	176738434	G	A	-0.181767	0.0290382	0.043813	30447	3.85967e-10	TRUE	NA	NA
GPM6A	rs4690421	4	176859758	T	C	0.188375	0.0133612	0.733087	31349	3.86278e-45	TRUE	NA	NA
GPM6A	rs75986809	4	176905663	T	C	0.214346	0.0378449	0.0253178	24136	1.48231e-08	TRUE	NA	NA
GPM6A	rs2333336	4	176931808	A	G	0.546121	0.0142708	0.803995	31470	1e-200	TRUE	NA	NA
GPM6A	rs76965362	4	176979503	C	A	0.219327	0.0364113	0.027401	28382	1.70581e-09	TRUE	NA	NA
GPM6A	rs115826022	4	176997549	G	A	0.169346	0.0267133	0.052227	28929	2.30962e-10	TRUE	NA	NA
GPNMB	rs7797870	7	23110731	C	G	-0.462967	0.011731	0.365193	30847	1e-200	TRUE	NA	NA
GPNMB	rs34832582	7	23234374	C	A	0.242071	0.0407048	0.0218014	25670	2.73439e-09	TRUE	NA	NA
GPNMB	rs1728326	7	23234981	T	G	-0.384447	0.0254153	0.057242	27751	1.0782e-51	TRUE	NA	NA
GPNMB	rs142538457	7	23286325	A	G	0.712579	0.053517	0.0123677	12635	1.89889e-40	TRUE	NA	NA
GPNMB	rs148140007	7	23336001	A	G	-0.263268	0.0464999	0.0166219	24056	1.49789e-08	TRUE	NA	NA
GPNMB	rs116872778	7	23351084	C	T	0.239731	0.0435053	0.0190379	28213	3.58426e-08	TRUE	NA	NA
GPNMB	rs78503057	7	23397029	A	G	-0.288676	0.0369151	0.0265893	25666	5.27351e-15	TRUE	NA	NA
GPNMB	rs116887923	7	23400566	A	G	-0.281739	0.0449595	0.0177925	26882	3.6902e-10	TRUE	NA	NA
GPNMB	rs439593	7	23419579	A	G	-0.162177	0.0203454	0.0940362	30847	1.56892e-15	TRUE	NA	NA
GPNMB	rs12669355	7	23427747	G	A	0.194002	0.0346952	0.030279	28024	2.25248e-08	TRUE	NA	NA
GPNMB	rs76365198	7	23563268	C	T	0.130523	0.0196329	0.102023	31185	2.96688e-11	TRUE	NA	NA
GPNMB	rs78175301	7	23629053	A	G	0.198245	0.0246175	0.0620329	31185	8.07979e-16	TRUE	NA	NA
GPR135	rs1253116	14	59963208	G	C	0.197613	0.0118942	0.433589	30551	5.50047e-62	TRUE	NA	NA
GPR135	rs79355271	14	60136604	G	C	NA	NA	NA	5075	4.0977e-09	FALSE	NA	NA
GPR141	rs2717926	7	37714304	C	T	-0.36163	0.0123227	0.673594	31643	2.64241e-189	TRUE	NA	NA
GPR141	rs55714596	7	37872398	C	G	-0.30806	0.0280779	0.0467367	31021	5.23359e-28	TRUE	NA	NA
GPR141	rs2598124	7	37932888	G	A	0.0778597	0.0119536	0.446766	31644	7.34683e-11	TRUE	NA	NA
GPR141	rs73126806	7	38059126	G	A	0.173522	0.0306571	0.0391365	29424	1.5137e-08	TRUE	NA	NA
GPR146	rs71518341	7	752346	G	C	0.111213	0.0127113	0.678741	24399	2.14882e-18	TRUE	NA	NA
GPR146	rs7783469	7	873395	C	T	-0.14075	0.012023	0.585446	27282	1.17923e-31	TRUE	NA	NA
GPR146	rs62433129	7	1021259	A	C	-0.271893	0.0155709	0.172913	24819	2.80931e-68	TRUE	NA	NA
GPR146	rs77005323	7	1120966	A	G	-0.203589	0.0218918	0.0798378	25792	1.40443e-20	TRUE	NA	NA
GPR146	rs12666086	7	1225524	T	G	0.17009	0.013175	0.719787	22501	3.94276e-38	TRUE	NA	NA
GPR15	rs1569234	3	98284443	C	T	-0.071218	0.0120468	0.419294	31470	3.38392e-09	TRUE	NA	NA
GPR153	rs56235663	1	6355066	A	G	-0.309425	0.032369	0.0348025	23193	1.1844e-21	TRUE	NA	NA
GPR160	rs6799189	3	169393676	C	G	-0.0769157	0.0120248	0.424314	14260	1.59082e-10	TRUE	NA	NA
GPR160	rs116626941	3	169584775	G	A	0.245477	0.0230965	0.0709044	14260	2.20343e-26	TRUE	NA	NA
GPR160	rs73178420	3	169642025	G	A	-0.188627	0.0332019	0.0331602	14257	1.33749e-08	TRUE	NA	NA
GPR160	rs9868424	3	169740990	G	A	0.495484	0.0114829	0.38749	14260	1e-200	TRUE	NA	NA
GPR160	rs75982374	3	170063227	A	G	0.423934	0.0174184	0.128586	13925	7.72681e-131	TRUE	NA	NA
GPR160	rs6767022	3	170395329	C	T	0.305424	0.0492255	0.0147979	7534	5.4906e-10	TRUE	NA	NA
GPR161	rs2902569	1	168117866	A	G	-0.141274	0.0127968	0.311492	30009	2.45584e-28	TRUE	NA	NA
GPR162	rs3759334	12	6492008	G	A	0.0883471	0.0146736	0.206907	28588	1.73768e-09	TRUE	NA	NA
GPR162	rs117201340	12	6826336	A	G	-0.267162	0.0372408	0.0261319	26256	7.2845e-13	TRUE	NA	NA
GPR162	rs12309715	12	6861928	G	T	-0.278298	0.0278236	0.0477117	27166	1.48765e-23	TRUE	NA	NA
GPR162	rs13402	12	6862174	C	G	-0.18189	0.0205155	0.0921984	31480	7.58228e-19	TRUE	NA	NA
GPR162	rs144788231	12	6917359	G	T	0.38411	0.0508869	0.0138156	17199	4.41266e-14	TRUE	NA	NA
GPR162	rs1047776	12	6948692	A	G	-0.101462	0.0122643	0.625012	26433	1.30858e-16	TRUE	NA	NA
GPR17	rs150329914	2	128329302	G	A	-0.140222	0.0247188	0.0616423	24826	1.40479e-08	TRUE	NA	NA
GPR17	rs891515	2	128396807	A	G	0.0990101	0.011883	0.51906	20991	7.94877e-17	TRUE	NA	NA
GPR171	rs4680257	3	150949240	C	T	-0.100877	0.0118736	0.495753	30969	1.96246e-17	TRUE	NA	NA
GPR18	rs117182487	13	99766943	A	G	0.250553	0.0311498	0.037767	30547	8.73776e-16	TRUE	NA	NA
GPR18	rs9517691	13	99988977	C	G	-0.206651	0.0118779	0.435245	31567	8.5428e-68	TRUE	NA	NA
GPR183	rs7338593	13	99996854	C	T	-0.131014	0.0169666	0.142981	31528	1.14525e-14	TRUE	NA	NA
GPR19	rs2417220	12	12809174	G	T	-0.227987	0.0255022	0.0574623	31200	3.89135e-19	TRUE	NA	NA
GPR19	rs73279489	12	12817496	A	G	0.833966	0.0193115	0.0924468	30693	1e-200	TRUE	NA	NA
GPR19	rs11055025	12	12866619	A	T	-0.166608	0.0154504	0.179342	31529	4.11434e-27	TRUE	NA	NA
GPR20	rs149644775	8	142338289	C	T	-0.313125	0.042422	0.0200083	21893	1.56856e-13	TRUE	NA	NA
GPR20	rs6987289	8	142353248	T	C	-0.299308	0.0207744	0.0887692	24851	4.63554e-47	TRUE	NA	NA
GPR25	rs61825138	1	200658403	T	C	0.0753682	0.0122739	0.375543	31562	8.23133e-10	TRUE	NA	NA
GPR25	rs296545	1	200890692	A	G	-0.21213	0.0132013	0.724474	31568	4.22182e-58	TRUE	NA	NA
GPR27	rs13070445	3	71767000	T	C	0.139369	0.016217	0.159401	31684	8.41395e-18	TRUE	NA	NA
GPR27	rs7634474	3	71829467	A	G	-0.365537	0.0148359	0.80935	31684	4.87528e-134	TRUE	NA	NA
GPR3	rs2474287	1	27705565	G	T	-0.115641	0.018567	0.115909	27584	4.71216e-10	TRUE	NA	NA
GPR35	rs58730654	2	241506123	T	C	-0.245563	0.0190377	0.108335	27301	4.57193e-38	TRUE	NA	NA
GPR35	rs4676417	2	241541915	G	T	0.138945	0.0138212	0.243326	23656	8.91046e-24	TRUE	NA	NA
GPR35	rs2975788	2	241571858	A	G	0.39342	0.0114454	0.478226	26463	1e-200	TRUE	NA	NA
GPR42	rs8102910	19	35817714	G	A	-0.0816455	0.0136595	0.253778	4339	2.26731e-09	TRUE	NA	NA
GPR42	rs387083	19	35847115	A	G	-0.170311	0.0125052	0.662539	4677	3.08745e-42	TRUE	NA	NA
GPR42	rs12610729	19	35931025	G	T	-0.0662449	0.0118919	0.49219	4677	2.53858e-08	TRUE	NA	NA
GPR55	rs12694874	2	231461682	G	A	0.262169	0.0472224	0.98389	15363	2.82742e-08	TRUE	NA	NA
GPR55	rs79719054	2	231574939	A	G	0.141522	0.0187544	0.113099	31229	4.48849e-14	TRUE	NA	NA
GPR55	rs4973351	2	231790350	G	A	-0.164673	0.0137991	0.243436	31353	7.90861e-33	TRUE	NA	NA
GPR55	rs73992981	2	231796413	C	G	0.457107	0.0273784	0.0487157	31237	1.40605e-62	TRUE	NA	NA
GPR55	rs3115376	2	231845762	G	A	0.0987869	0.0141929	0.226596	28917	3.39782e-12	TRUE	NA	NA
GPR65	rs75820586	14	88320786	C	T	-0.256329	0.0329226	0.0336758	28494	6.92787e-15	TRUE	NA	NA
GPR65	rs75247856	14	88364206	G	T	0.226783	0.0354332	0.0289719	29041	1.55171e-10	TRUE	NA	NA
GPR65	rs6574976	14	88463570	T	C	0.400352	0.0123343	0.68257	31529	1e-200	TRUE	NA	NA
GPR65	rs6575002	14	88715771	A	T	-0.0987643	0.0125956	0.666391	29787	4.46992e-15	TRUE	NA	NA
GPR68	rs2540877	14	91710216	C	A	-0.34289	0.0146373	0.198584	31351	2.32274e-121	TRUE	NA	NA
GPR68	rs12891713	14	91760522	C	T	-0.132615	0.0188636	0.111673	31684	2.05921e-12	TRUE	NA	NA
GPR68	rs72701436	14	91834389	G	A	0.0708585	0.0127604	0.318551	30195	2.81132e-08	TRUE	NA	NA
GPR75	rs6713523	2	54109239	A	G	-0.120698	0.0156777	0.173682	26609	1.37341e-14	TRUE	NA	NA
GPR83	rs534402	11	94186922	T	C	-0.397807	0.0122333	0.672609	26844	1e-200	TRUE	NA	NA
GPR83	rs9943515	11	94385461	C	T	-0.12261	0.0195369	0.103198	29726	3.47392e-10	TRUE	NA	NA
GPR84	rs765634	12	54432997	A	G	0.0684768	0.0124454	0.352403	30902	3.75077e-08	TRUE	NA	NA
GPR84	rs3809161	12	54758330	A	G	-0.327487	0.0116072	0.533316	31684	3.9355e-175	TRUE	NA	NA
GPR85	rs12705849	7	112782556	G	A	-0.125912	0.0121817	0.385629	29464	4.83281e-25	TRUE	NA	NA
GPX1	rs11130203	3	49575367	G	A	-0.158554	0.0128372	0.306754	28795	4.79954e-35	TRUE	NA	NA
GPX2	rs4902336	14	65387262	C	T	-0.185643	0.0144001	0.215115	29218	4.99344e-38	TRUE	NA	NA
GPX3	rs6579806	5	150271084	C	T	-0.134309	0.0209116	0.0886238	31569	1.33789e-10	TRUE	NA	NA
GPX3	rs3763012	5	150404657	G	A	-0.229745	0.0140918	0.226296	31684	9.33469e-60	TRUE	NA	NA
GPX3	rs12518386	5	150438085	G	A	0.383678	0.0137354	0.231531	31566	1.05439e-171	TRUE	NA	NA
GPX3	rs872543	5	150516506	A	G	0.112471	0.0171843	0.138882	31684	5.94977e-11	TRUE	NA	NA
GPX4	rs1046040	19	1095514	G	A	0.636037	0.0132981	0.22139	23692	1e-200	TRUE	NA	NA
GPX4	rs76721557	19	1098698	C	T	-0.397102	0.0350434	0.0294527	17780	9.13061e-30	TRUE	NA	NA
GPX7	rs113335863	1	52151271	T	C	0.458426	0.0386857	0.0240129	25918	2.15179e-32	TRUE	NA	NA
GPX7	rs71653015	1	52325658	A	G	-0.234737	0.0422501	0.0202093	21033	2.76032e-08	TRUE	NA	NA
GPX7	rs72666821	1	52846884	T	C	0.593178	0.0270902	0.049093	29661	2.8119e-106	TRUE	NA	NA
GPX7	rs6700000	1	52864264	A	T	0.711669	0.0143738	0.177637	30264	1e-200	TRUE	NA	NA
GPX7	rs77971381	1	53022055	A	G	-0.438891	0.0455182	0.0172838	26598	5.30396e-22	TRUE	NA	NA
GPX7	rs7552808	1	53028811	C	T	-0.43739	0.0347041	0.0299839	30522	2.01697e-36	TRUE	NA	NA
GPX7	rs114535590	1	53031598	C	T	-0.401874	0.042168	0.0202023	25444	1.56675e-21	TRUE	NA	NA
GPX7	rs17373952	1	53049269	T	C	0.295373	0.0242548	0.0636371	31239	4.08131e-34	TRUE	NA	NA
GPX7	rs12122956	1	53073630	A	C	0.448437	0.0237312	0.0656589	31568	1.22124e-79	TRUE	NA	NA
GPX7	rs146629787	1	53075107	G	A	-0.506328	0.0328311	0.0334373	30077	1.16091e-53	TRUE	NA	NA
GPX7	rs6688451	1	53086040	T	C	-0.295245	0.0290141	0.0436811	28117	2.53805e-24	TRUE	NA	NA
GPX7	rs12403721	1	53144105	A	C	0.486388	0.0326144	0.0339372	25996	2.70458e-50	TRUE	NA	NA
GPX7	rs3820201	1	53581670	A	G	-0.0994773	0.0121512	0.394058	31684	2.68287e-16	TRUE	NA	NA
GREM2	rs10926315	1	240817222	T	G	0.194517	0.0118077	0.526852	31684	5.65979e-61	TRUE	NA	NA
GREM2	rs10218784	1	240852079	A	G	0.110522	0.0147186	0.204814	31355	5.95799e-14	TRUE	NA	NA
GRIK1	rs4315609	21	30605089	A	G	-0.0983915	0.0163479	0.156789	31176	1.75711e-09	TRUE	NA	NA
GRIK3	rs11263973	1	37560090	G	A	0.109329	0.012402	0.644763	30337	1.19042e-18	TRUE	NA	NA
GRIK3	rs11588099	1	37742426	C	T	0.140682	0.0162733	0.158035	30334	5.38022e-18	TRUE	NA	NA
GRIK4	rs3016415	11	120676208	G	T	-0.130621	0.0155114	0.821728	31355	3.7325e-17	TRUE	NA	NA
GRIK4	rs949056	11	120779359	G	A	-0.598448	0.0120054	0.702525	31684	1e-200	TRUE	NA	NA
GRIK4	rs17124538	11	120783369	A	G	0.396423	0.0270011	0.0503965	31684	8.45668e-49	TRUE	NA	NA
GRIK4	rs73005072	11	121065345	C	A	-0.121226	0.021355	0.0846682	28673	1.3724e-08	TRUE	NA	NA
GRIK4	rs11218261	11	121203341	A	G	-0.0844382	0.011884	0.49145	31684	1.19978e-12	TRUE	NA	NA
GRIN2D	rs275847	19	48887244	T	C	-0.0875	0.0118942	0.523819	31566	1.8893e-13	TRUE	NA	NA
GRK3	rs4822635	22	25899198	G	A	-0.0809439	0.0120234	0.424199	14258	1.66878e-11	TRUE	NA	NA
GRK3	rs16980511	22	26010660	T	C	0.533347	0.0414089	0.0208535	11496	5.83311e-38	TRUE	NA	NA
GRK4	rs116453663	4	2926543	T	G	0.273409	0.050051	0.0143155	21091	4.69743e-08	TRUE	NA	NA
GRK4	rs1475974	4	2942073	T	C	-0.484099	0.0119475	0.333579	30206	1e-200	TRUE	NA	NA
GRK4	rs116419279	4	3243290	G	A	-0.310467	0.0414964	0.0209284	28003	7.31981e-14	TRUE	NA	NA
GRK4	rs3025799	4	3259596	G	A	-0.279156	0.0414849	0.0209564	25108	1.70608e-11	TRUE	NA	NA
GRK4	rs71608281	4	3424961	C	T	0.318688	0.0275531	0.0485824	28418	6.11364e-31	TRUE	NA	NA
GRK6	rs2630765	5	176876825	T	C	-0.0860548	0.0118939	0.522846	27398	4.64836e-13	TRUE	NA	NA
GRK7	rs1055690	3	141466147	T	C	0.138045	0.0196461	0.101826	28345	2.11934e-12	TRUE	NA	NA
GRM2	rs139410325	3	51405748	G	A	-0.420384	0.0314682	0.0366703	26332	1.04689e-40	TRUE	NA	NA
GRM2	rs1055429	3	51570508	T	C	-0.51365	0.0173075	0.872412	31684	1.48594e-193	TRUE	NA	NA
GRM2	rs150264110	3	51735144	G	A	-0.226736	0.0359197	0.0281715	25113	2.74739e-10	TRUE	NA	NA
GRM2	rs12487957	3	51754116	T	C	-0.505528	0.0376824	0.0252712	31073	4.90004e-41	TRUE	NA	NA
GSK3B	rs73192055	3	119478583	G	A	-0.243519	0.0379976	0.0250929	26336	1.46481e-10	TRUE	NA	NA
GSK3B	rs13320980	3	119609160	T	C	-0.154779	0.0126479	0.32425	31681	1.95749e-34	TRUE	NA	NA
GSK3B	rs114741212	3	119780415	G	A	0.22341	0.0363233	0.0275347	29190	7.71898e-10	TRUE	NA	NA
GSK3B	rs74840836	3	119794125	C	T	0.247832	0.0408627	0.0216272	29743	1.3212e-09	TRUE	NA	NA
GSK3B	rs55723058	3	119839187	G	A	-0.290444	0.0274766	0.0489479	29836	4.07005e-26	TRUE	NA	NA
GSK3B	rs67369522	3	119861974	C	T	-0.385464	0.0294526	0.0421204	28306	3.86634e-39	TRUE	NA	NA
GSK3B	rs6765483	3	119927508	T	A	-0.443174	0.0130463	0.740014	31563	1e-200	TRUE	NA	NA
GSK3B	rs72954800	3	120004216	C	T	0.156894	0.019451	0.104018	31484	7.2644e-16	TRUE	NA	NA
GSK3B	rs28748088	3	120267110	A	C	0.219496	0.0196898	0.100717	31565	7.35699e-29	TRUE	NA	NA
GSR	rs17627582	8	30332866	C	G	-0.123391	0.0118597	0.491771	30738	2.37247e-25	TRUE	NA	NA
GSR	rs113689270	8	30491278	T	C	0.326642	0.0454193	0.017412	25854	6.40324e-13	TRUE	NA	NA
GSR	rs1973873	8	30534730	C	T	0.444893	0.0116213	0.611283	31189	1e-200	TRUE	NA	NA
GSR	rs2551715	8	30546636	T	C	0.34201	0.0117492	0.589003	31315	2.72898e-186	TRUE	NA	NA
GSR	rs8190942	8	30567217	G	A	0.535241	0.0466551	0.0163923	13930	1.8197e-30	TRUE	NA	NA
GSR	rs13264348	8	30604194	C	T	0.466363	0.036002	0.97222	25917	2.23615e-38	TRUE	NA	NA
GSR	rs116861564	8	30780906	T	G	-0.206913	0.0370108	0.0265056	29992	2.26032e-08	TRUE	NA	NA
GSR	rs60440912	8	30803629	G	C	-0.151845	0.026869	0.0516207	31197	1.59151e-08	TRUE	NA	NA
GSR	rs34834235	8	31036778	C	T	0.138716	0.0184101	0.118026	31186	4.89103e-14	TRUE	NA	NA
GSTA4	rs405729	6	52842781	T	C	0.272645	0.0117161	0.538381	31299	8.72971e-120	TRUE	NA	NA
GSTA4	rs12207786	6	53058731	G	A	-0.241458	0.0240431	0.0650788	29384	9.88325e-24	TRUE	NA	NA
GSTCD	rs12639750	4	106669023	C	A	-0.292145	0.0148203	0.805031	31355	1.69434e-86	TRUE	NA	NA
GSTK1	rs7798275	7	142523529	T	C	0.0683985	0.0124454	0.352404	31556	3.88938e-08	TRUE	NA	NA
GSTK1	rs10243382	7	142694708	T	G	-0.186018	0.0183372	0.118667	31683	3.50913e-24	TRUE	NA	NA
GSTK1	rs142285387	7	142759986	C	T	-0.350402	0.0530647	0.0127025	15939	4.01791e-11	TRUE	NA	NA
GSTK1	rs80224618	7	142837387	G	T	-1.145	0.0279546	0.0423039	31231	1e-200	TRUE	NA	NA
GSTK1	rs13232480	7	143069310	T	C	0.0873681	0.0153871	0.817374	31684	1.36119e-08	TRUE	NA	NA
GSTM1	rs67912092	1	109398363	A	G	0.148334	0.0169038	0.144049	23618	1.70608e-18	TRUE	NA	NA
GSTM1	rs150453095	1	109604333	C	T	-0.225101	0.0305898	0.0392522	19564	1.85567e-13	TRUE	NA	NA
GSTM1	rs113595687	1	109645293	A	T	0.264529	0.0345536	0.030475	21892	1.92708e-14	TRUE	NA	NA
GSTM1	rs116645638	1	109782629	C	T	0.284325	0.0284704	0.0454623	20732	1.74462e-23	TRUE	NA	NA
GSTM1	rs115451299	1	110012633	T	C	0.66779	0.0425479	0.0196165	20230	1.64172e-55	TRUE	NA	NA
GSTM1	rs12141273	1	110079143	G	A	-0.339283	0.0245312	0.0619102	23624	1.6615e-43	TRUE	NA	NA
GSTM1	rs41279738	1	110082551	T	G	1.14082	0.0285091	0.0408083	21201	1e-200	TRUE	NA	NA
GSTM1	rs145129276	1	110121058	C	A	-0.220978	0.019033	0.10867	23627	3.64922e-31	TRUE	NA	NA
GSTM1	rs56079255	1	110162190	C	T	-0.394034	0.0270985	0.0500301	20370	6.66193e-48	TRUE	NA	NA
GSTM1	rs2269340	1	110172236	T	C	0.717031	0.0194361	0.0944449	23620	1e-200	TRUE	NA	NA
GSTM1	rs650985	1	110201580	C	T	0.446114	0.0254575	0.943289	23628	9.39723e-69	TRUE	NA	NA
GSTM1	rs35817611	1	110246810	G	A	-0.531435	0.0118524	0.328894	22136	1e-200	TRUE	NA	NA
GSTM1	rs34547999	1	110265537	G	A	-0.460155	0.0448498	0.0177967	20212	1.06709e-24	TRUE	NA	NA
GSTM2	rs10494102	1	109444298	A	G	0.222617	0.030801	0.0386986	23299	4.91587e-13	TRUE	NA	NA
GSTM2	rs144109208	1	109871647	G	T	-0.242402	0.0331177	0.033283	20369	2.49058e-13	TRUE	NA	NA
GSTM2	rs115730757	1	109908749	G	A	0.252056	0.0429588	0.0195296	21202	4.4268e-09	TRUE	NA	NA
GSTM2	rs530565	1	110018148	C	T	0.428457	0.041616	0.979269	17856	7.37564e-25	TRUE	NA	NA
GSTM2	rs93063	1	110069933	A	G	0.157637	0.013313	0.271744	23624	2.40713e-32	TRUE	NA	NA
GSTM2	rs115677656	1	110102384	A	G	-0.314096	0.0433361	0.0191592	19969	4.22961e-13	TRUE	NA	NA
GSTM2	rs530021	1	110210780	C	G	-0.761025	0.0191565	0.903954	22377	1e-200	TRUE	NA	NA
GSTM2	rs57820172	1	110248599	G	A	0.538336	0.0301653	0.0396414	22234	3.09386e-71	TRUE	NA	NA
GSTM2	rs1537236	1	110278972	C	T	-0.139512	0.0118533	0.518132	23244	5.57186e-32	TRUE	NA	NA
GSTM2	rs1109113	1	110307263	T	C	0.0791944	0.0142267	0.225471	15935	2.60058e-08	TRUE	NA	NA
GSTM3	rs6671194	1	109576827	C	A	0.170679	0.0257284	0.0565446	28619	3.27115e-11	TRUE	NA	NA
GSTM3	rs676961	1	109698281	A	G	-0.194686	0.0149208	0.195397	30633	6.50729e-39	TRUE	NA	NA
GSTM3	rs56237434	1	109837129	C	T	0.250768	0.039594	0.0230639	25958	2.39823e-10	TRUE	NA	NA
GSTM3	rs2483789	1	110053945	G	T	0.155382	0.0126568	0.323341	29844	1.21283e-34	TRUE	NA	NA
GSTM3	rs93063	1	110069933	A	G	0.17938	0.0132935	0.271744	31181	1.70098e-41	TRUE	NA	NA
GSTM3	rs56131093	1	110219013	G	A	-0.514775	0.0111872	0.437711	26926	1e-200	TRUE	NA	NA
GSTM3	rs1296955	1	110248468	A	G	-0.743763	0.0163605	0.866825	30518	1e-200	TRUE	NA	NA
GSTM3	rs139672534	1	110276275	T	C	-0.921778	0.054599	0.0117866	17462	6.02143e-64	TRUE	NA	NA
GSTM3	rs55976937	1	110277837	A	T	0.695409	0.0394283	0.0228155	26080	1.27614e-69	TRUE	NA	NA
GSTM3	rs2094469	1	110299550	A	G	0.6918	0.012705	0.238002	31300	1e-200	TRUE	NA	NA
GSTM3	rs10776700	1	110300504	A	G	1.0298	0.0409518	0.979357	23992	1.53815e-139	TRUE	NA	NA
GSTM3	rs17598321	1	110302450	C	T	-0.694554	0.0379641	0.0246143	13182	9.03649e-75	TRUE	NA	NA
GSTM3	rs72705267	1	110327877	T	C	0.19529	0.0180722	0.1226	23492	3.22404e-27	TRUE	NA	NA
GSTM3	rs11102009	1	110362471	C	T	-0.134874	0.0118583	0.519444	30355	5.65979e-30	TRUE	NA	NA
GSTM3	rs333958	1	110436506	T	C	-0.0776632	0.0126696	0.67293	31300	8.79893e-10	TRUE	NA	NA
GSTM4	rs115944270	1	109354608	T	C	-0.254574	0.0338611	0.0317818	23762	5.54498e-14	TRUE	NA	NA
GSTM4	rs1149143	1	109391074	T	C	-0.119629	0.0186216	0.884894	26392	1.32739e-10	TRUE	NA	NA
GSTM4	rs140235607	1	109575004	C	T	0.234131	0.0281821	0.0465507	22428	9.76562e-17	TRUE	NA	NA
GSTM4	rs1277930	1	109822143	G	A	-0.154381	0.014113	0.77138	25558	7.51796e-28	TRUE	NA	NA
GSTM4	rs7553095	1	110101231	A	T	-0.438133	0.0113178	0.500642	26277	1e-200	TRUE	NA	NA
GSTM4	rs687643	1	110212534	T	C	-0.441317	0.0113146	0.485126	22846	1e-200	TRUE	NA	NA
GSTM4	rs1758109	1	110253130	T	C	0.441203	0.0273884	0.048747	24885	2.20546e-58	TRUE	NA	NA
GSTM4	rs77489340	1	110263610	T	C	0.606901	0.0226263	0.070858	25951	1.75388e-158	TRUE	NA	NA
GSTM4	rs34547999	1	110265537	G	A	-0.4556	0.0448531	0.0177967	22824	3.06549e-24	TRUE	NA	NA
GSTM4	rs17598321	1	110302450	C	T	-0.211206	0.0383705	0.0246143	8491	3.70007e-08	TRUE	NA	NA
GSTM4	rs12138667	1	110356012	T	G	-0.0789054	0.0118898	0.514241	25942	3.21884e-11	TRUE	NA	NA
GSTM5	rs2269341	1	110172362	C	T	-0.0863348	0.0121393	0.397643	25773	1.14209e-12	TRUE	NA	NA
GSTM5	rs3754446	1	110253241	A	C	-0.314998	0.0122265	0.34613	22350	2.26986e-146	TRUE	NA	NA
GSTO1	rs118129511	10	105067274	C	T	-0.357217	0.0403411	0.0221365	24173	8.36758e-19	TRUE	NA	NA
GSTO2	rs17736358	10	105226538	T	C	-0.0839154	0.015223	0.187797	31185	3.53973e-08	TRUE	NA	NA
GSTP1	rs35099456	11	66649527	G	C	NA	NA	NA	5075	5.03153e-11	FALSE	NA	NA
GSTP1	rs7940103	11	67343157	T	A	NA	NA	NA	5075	9.18756e-24	FALSE	NA	NA
GSTP1	rs72932599	11	67376887	G	C	NA	NA	NA	5075	1.44145e-12	FALSE	NA	NA
GSTZ1	rs8003060	14	77716544	C	T	-0.156073	0.0175416	0.131866	31350	5.71742e-19	TRUE	NA	NA
GSTZ1	rs2270421	14	77787088	C	T	0.465029	0.0124391	0.295819	31264	1e-200	TRUE	NA	NA
GSTZ1	rs79254925	14	77852500	C	T	-0.206282	0.0247549	0.0612773	31135	7.88134e-17	TRUE	NA	NA
GSTZ1	rs112017861	14	77916220	G	A	0.177012	0.032163	0.0354249	28926	3.72109e-08	TRUE	NA	NA
GSTZ1	rs76547017	14	78012954	C	T	0.269506	0.0201345	0.0953817	30065	7.37904e-41	TRUE	NA	NA
GSTZ1	rs112063190	14	78029329	C	T	-0.222602	0.0287188	0.0447719	27766	9.10332e-15	TRUE	NA	NA
GSTZ1	rs12323555	14	78083548	C	T	0.173974	0.0234065	0.0691926	30066	1.06488e-13	TRUE	NA	NA
GUCY1A1	rs3796585	4	156639174	G	A	0.144645	0.0123362	0.360442	31470	9.46673e-32	TRUE	NA	NA
GUCY1B2	rs9562987	13	51095908	G	A	0.0705227	0.0126405	0.330321	26231	2.41908e-08	TRUE	NA	NA
GUCY1B2	rs114263871	13	51379847	C	T	0.299785	0.048883	0.0150102	17744	8.6453e-10	TRUE	NA	NA
GUCY1B2	rs138750984	13	51469526	C	T	0.521878	0.047323	0.0159366	17731	2.80027e-28	TRUE	NA	NA
GUCY1B2	rs77007792	13	51524780	G	A	-0.158158	0.0259433	0.0555817	23020	1.0848e-09	TRUE	NA	NA
GUCY1B2	rs116933687	13	51597735	G	A	-0.190104	0.0255678	0.0572544	23690	1.04256e-13	TRUE	NA	NA
GUCY1B2	rs35000117	13	51601616	T	C	-0.196612	0.028227	0.0464658	24269	3.27039e-12	TRUE	NA	NA
GUCY1B2	rs1475447	13	51631607	T	C	-0.620636	0.0137057	0.792138	26231	1e-200	TRUE	NA	NA
GUCY1B2	rs7999437	13	51716211	G	A	-0.119904	0.0198622	0.0994502	25787	1.57199e-09	TRUE	NA	NA
GUCY1B2	rs117008047	13	51731431	G	A	0.264996	0.0330662	0.0333646	23115	1.11045e-15	TRUE	NA	NA
GUCY1B2	rs113894111	13	52029877	G	A	0.192269	0.0303777	0.0398674	22865	2.46439e-10	TRUE	NA	NA
GUCY2C	rs10744057	12	14470530	A	T	NA	NA	NA	5075	1.07547e-14	FALSE	NA	NA
GUCY2C	rs11056020	12	14700233	C	G	0.309413	0.0120003	0.377194	31354	1.34896e-146	TRUE	NA	NA
GUCY2C	rs12829399	12	15075776	G	A	-0.110353	0.0155501	0.177469	30688	1.2785e-12	TRUE	NA	NA
GUCY2D	rs2816	17	7923564	T	C	-0.112426	0.0118915	0.532733	31470	3.25537e-21	TRUE	NA	NA
GUSB	rs117445779	7	65368588	A	G	-0.742547	0.0450827	0.0174031	25330	5.92789e-61	TRUE	NA	NA
GUSB	rs12698509	7	65418876	C	T	0.608474	0.0184436	0.10844	31569	1e-200	TRUE	NA	NA
GUSB	rs112385222	7	65745540	A	G	-0.18089	0.0238711	0.0663098	27681	3.5148e-14	TRUE	NA	NA
GYPB	rs28591190	4	144996080	T	C	0.107786	0.0122422	0.377806	13925	1.31553e-18	TRUE	NA	NA
GYPC	rs12692113	2	127399185	T	C	-0.233155	0.0284409	0.0456712	27310	2.44399e-16	TRUE	NA	NA
GYPC	rs2119151	2	127408871	G	T	0.421646	0.0116259	0.601284	31565	1e-200	TRUE	NA	NA
GYPC	rs111631066	2	127451514	G	A	0.39438	0.0411967	0.0211862	26268	1.03848e-21	TRUE	NA	NA
GYPC	rs35134616	2	127489426	C	A	-0.284324	0.0238221	0.0661762	31240	7.73927e-33	TRUE	NA	NA
GYPC	rs35651363	2	127519838	G	A	0.115223	0.0133851	0.269099	31569	7.42164e-18	TRUE	NA	NA
GYPE	rs75400790	4	144169160	C	T	-0.183596	0.0276138	0.0486801	9175	2.95461e-11	TRUE	NA	NA
GYPE	rs35677072	4	144515896	A	C	-0.195858	0.0174341	0.133273	6421	2.76376e-29	TRUE	NA	NA
GYPE	rs1375988	4	144578932	T	G	-0.48726	0.0126561	0.723308	9188	1e-200	TRUE	NA	NA
GYPE	rs146721619	4	144839644	C	A	-0.184549	0.028619	0.0451621	5258	1.12891e-10	TRUE	NA	NA
GYPE	rs148336343	4	144901072	C	T	-0.323172	0.0459737	0.01699	5593	2.07109e-12	TRUE	NA	NA
GZMA	rs6891823	5	54317900	C	T	0.0993841	0.011954	0.557572	31355	9.25337e-17	TRUE	NA	NA
GZMA	rs58433852	5	54426834	C	T	0.377194	0.0252574	0.058032	31233	1.98016e-50	TRUE	NA	NA
GZMA	rs10045164	5	54449825	A	G	-0.115696	0.0168494	0.14554	31566	6.57506e-12	TRUE	NA	NA
GZMA	rs66846694	5	55041943	G	A	0.139757	0.0213696	0.084472	31569	6.16027e-11	TRUE	NA	NA
GZMB	rs77516644	14	24833435	G	A	-0.149908	0.0213542	0.0845634	26275	2.21564e-12	TRUE	NA	NA
GZMB	rs17795034	14	24869465	G	A	0.0831863	0.0129274	0.303397	25457	1.2364e-10	TRUE	NA	NA
GZMB	rs8192921	14	25099908	A	T	-0.520153	0.0133969	0.232276	24653	1e-200	TRUE	NA	NA
GZMB	rs1951600	14	25115779	T	C	-0.160003	0.0118372	0.479473	24875	1.23794e-41	TRUE	NA	NA
GZMB	rs117849039	14	25396385	G	T	-0.277617	0.0453727	0.0174664	20153	9.42823e-10	TRUE	NA	NA
GZMH	rs61978983	14	25095814	C	G	0.117025	0.0168202	0.146134	30271	3.46577e-12	TRUE	NA	NA
GZMH	rs4982988	14	25160344	C	T	0.190668	0.0118066	0.47788	31567	1.15027e-58	TRUE	NA	NA
GZMK	rs6891823	5	54317900	C	T	0.258395	0.0117842	0.557572	31355	1.42233e-106	TRUE	NA	NA
GZMK	rs72766139	5	54438866	T	G	-0.212235	0.031432	0.0371167	29471	1.45613e-11	TRUE	NA	NA
GZMK	rs161698	5	55213703	C	A	0.0784714	0.0127664	0.317695	31569	7.91608e-10	TRUE	NA	NA
H1-0	rs117792241	22	37853643	G	C	-0.256101	0.039697	0.0229389	21078	1.1082e-10	TRUE	NA	NA
H1-0	rs143643697	22	37916113	T	C	0.261975	0.0370032	0.0264806	23705	1.44344e-12	TRUE	NA	NA
H1-0	rs2235337	22	37958312	A	G	0.0902437	0.0130985	0.289694	27062	5.60273e-12	TRUE	NA	NA
H1-0	rs4820292	22	38034753	A	C	0.598195	0.0158669	0.150474	28257	1e-200	TRUE	NA	NA
H1-0	rs13053394	22	38041328	G	A	0.324512	0.0424726	0.0199541	22727	2.16571e-14	TRUE	NA	NA
H1-0	rs739267	22	38199470	C	A	0.90514	0.021215	0.0753994	31466	1e-200	TRUE	NA	NA
H1-0	rs149855650	22	38231708	G	A	0.357255	0.033167	0.03303	26841	4.69786e-27	TRUE	NA	NA
H1-0	rs140068999	22	38308830	G	A	-0.42853	0.0522101	0.0131051	22564	2.24905e-16	TRUE	NA	NA
H1-0	rs143910997	22	38321806	C	T	-0.42364	0.0449657	0.0177243	15428	4.44222e-21	TRUE	NA	NA
H1-0	rs112324747	22	38366237	C	G	-0.495854	0.0274751	0.0481895	29109	8.2699e-73	TRUE	NA	NA
H1-0	rs79751681	22	38476172	T	C	-0.416208	0.0275762	0.0481618	31137	1.79515e-51	TRUE	NA	NA
H1-0	rs12485185	22	38560836	C	T	-0.42618	0.0301547	0.0400139	25004	2.37137e-45	TRUE	NA	NA
H1-0	rs11705562	22	38590623	G	A	-0.436799	0.0381244	0.02476	23823	2.15924e-30	TRUE	NA	NA
H1-0	rs7285556	22	38659518	G	A	-0.31635	0.0445733	0.0180935	24205	1.27116e-12	TRUE	NA	NA
H1-0	rs5757037	22	38719189	A	G	-0.15094	0.012177	0.616953	31470	2.76758e-35	TRUE	NA	NA
H1-2	rs80154106	6	25684802	C	A	0.161361	0.0237701	0.066976	28673	1.13527e-11	TRUE	NA	NA
H1-2	rs807214	6	26061769	G	C	0.238194	0.0123159	0.649974	31683	2.45584e-83	TRUE	NA	NA
H1-4	rs62625309	6	26085626	T	C	0.374683	0.0467244	0.0164217	20783	1.06611e-15	TRUE	NA	NA
H3-3A	rs12145393	1	226213821	T	G	-0.150245	0.0148221	0.799876	7106	3.80102e-24	TRUE	NA	NA
H3-3A	rs3768543	1	226253926	T	C	0.507517	0.0131627	0.244998	8265	1e-200	TRUE	NA	NA
H3-3A	rs113650562	1	226324453	G	A	-0.261812	0.0453779	0.0174675	8266	7.94603e-09	TRUE	NA	NA
H3-3A	rs12132162	1	226657097	T	G	-0.177742	0.0242601	0.0640631	8269	2.36048e-13	TRUE	NA	NA
H3C4	rs75921373	6	26191843	C	T	-0.178729	0.0165281	0.151584	14263	2.96142e-27	TRUE	NA	NA
H4C16	rs3789999	12	14930055	G	T	0.248156	0.0118783	0.580424	31470	6.3841e-97	TRUE	NA	NA
H4C16	rs10846089	12	15093453	C	T	-0.069722	0.0125968	0.33494	30688	3.11229e-08	TRUE	NA	NA
H4C8	rs9467504	6	25414325	A	G	-0.128997	0.0159934	0.165113	31470	7.28786e-16	TRUE	NA	NA
H4C8	rs3884392	6	25930326	G	T	-0.105724	0.0154507	0.180463	31354	7.76605e-12	TRUE	NA	NA
H4C8	rs62394538	6	25967348	A	G	-0.290249	0.0270727	0.0504901	28430	8.09469e-27	TRUE	NA	NA
H4C8	rs113282904	6	25986650	G	A	-0.269172	0.0359668	0.0280625	24959	7.20941e-14	TRUE	NA	NA
H4C8	rs34661691	6	26173478	T	G	0.147346	0.0195484	0.102918	31353	4.79402e-14	TRUE	NA	NA
H4C8	rs1543681	6	26187783	C	A	-0.496961	0.0111777	0.536134	31470	1e-200	TRUE	NA	NA
H4C8	rs75652102	6	26341560	T	C	-0.319044	0.028493	0.0453009	30302	4.19856e-29	TRUE	NA	NA
H4C8	rs112691977	6	26342930	G	T	0.219167	0.0319104	0.0359653	26771	6.51028e-12	TRUE	NA	NA
H4C8	rs12189557	6	26381638	G	A	0.57916	0.0254952	0.0556743	26855	3.08319e-114	TRUE	NA	NA
H4C8	rs6911765	6	26464642	A	G	-0.159817	0.0276945	0.0484209	31141	7.88951e-09	TRUE	NA	NA
H4C8	rs79070268	6	26581927	C	T	-0.232375	0.0384256	0.0245308	26120	1.47201e-09	TRUE	NA	NA
H4C8	rs112748415	6	26745738	C	T	-0.278839	0.0412636	0.0211862	21688	1.40314e-11	TRUE	NA	NA
H4C8	rs1961756	6	26803222	G	A	-0.231267	0.0352713	0.0292425	26576	5.49794e-11	TRUE	NA	NA
H4C8	rs13194491	6	27037080	C	T	0.239852	0.0254366	0.0577395	28900	4.12477e-21	TRUE	NA	NA
H4C8	rs114280528	6	27069227	A	G	-0.211045	0.0365104	0.0272539	30949	7.44355e-09	TRUE	NA	NA
H6PD	rs11121302	1	9092343	T	C	0.104023	0.0126648	0.673786	30037	2.14635e-16	TRUE	NA	NA
H6PD	rs11121321	1	9154622	C	T	0.306533	0.0358392	0.0282335	30736	1.19922e-17	TRUE	NA	NA
H6PD	rs148379861	1	9157625	G	T	0.298414	0.0376523	0.0255274	28735	2.27405e-15	TRUE	NA	NA
H6PD	rs6577563	1	9291666	T	C	-0.46313	0.0115447	0.393136	31522	1e-200	TRUE	NA	NA
H6PD	rs2268169	1	9321241	G	A	-0.379911	0.0114964	0.464937	31644	1e-200	TRUE	NA	NA
H6PD	rs12314	1	9327949	A	C	-0.368935	0.0118887	0.375963	31644	1e-200	TRUE	NA	NA
H6PD	rs9435224	1	9381866	G	A	-0.186966	0.033837	0.0318891	26500	3.2836e-08	TRUE	NA	NA
HAGH	rs3760034	16	1875103	G	A	0.173759	0.020632	0.0910985	31025	3.71364e-17	TRUE	NA	NA
HAGH	rs171162	16	1884501	A	T	0.550032	0.0168323	0.134258	31351	1e-200	TRUE	NA	NA
HAGH	rs433297	16	1941188	G	T	0.28314	0.0149149	0.807775	29863	2.32167e-80	TRUE	NA	NA
HAPLN3	rs76635155	15	89418090	C	T	0.294015	0.0378389	0.0252742	30971	7.84874e-15	TRUE	NA	NA
HAPLN3	rs2280215	15	89442432	C	G	-0.164959	0.0127005	0.318383	31474	1.42364e-38	TRUE	NA	NA
HAPLN3	rs111419948	15	89523295	T	C	0.167357	0.0246635	0.0618732	30902	1.15771e-11	TRUE	NA	NA
HAPLN3	rs7177453	15	89595347	T	G	-0.125125	0.0138365	0.243019	31684	1.5216e-19	TRUE	NA	NA
HBEGF	rs73257091	5	139664664	C	T	0.247854	0.0141107	0.224504	31355	4.58353e-69	TRUE	NA	NA
HCAR1	rs79280766	12	122633031	G	A	0.202606	0.0339464	0.0316652	20168	2.39889e-09	TRUE	NA	NA
HCAR1	rs10444445	12	123191491	T	A	0.266483	0.0120703	0.377615	25349	5.188e-108	TRUE	NA	NA
HCAR2	rs114895036	12	122913972	A	T	0.160667	0.0276022	0.0487609	19919	5.85666e-09	TRUE	NA	NA
HCAR3	rs709284	12	122631752	T	C	-0.125747	0.0122329	0.377354	21431	8.70964e-25	TRUE	NA	NA
HCAR3	rs149253592	12	122916073	G	A	0.350155	0.0316441	0.036396	20726	1.84629e-28	TRUE	NA	NA
HCAR3	rs138364846	12	123086862	G	T	-0.272929	0.0458604	0.0170927	15901	2.65858e-09	TRUE	NA	NA
HCAR3	rs7966605	12	123162566	T	C	0.436258	0.0115065	0.584727	22923	1e-200	TRUE	NA	NA
HCAR3	rs142876831	12	123275222	A	G	0.308895	0.0420649	0.0203576	18656	2.08545e-13	TRUE	NA	NA
HCAR3	rs117708738	12	123322203	A	G	0.283091	0.0279378	0.0472929	20691	3.95185e-24	TRUE	NA	NA
HCAR3	rs113929599	12	123382664	C	A	0.184377	0.0265191	0.0530078	21257	3.59087e-12	TRUE	NA	NA
HCAR3	rs7964876	12	123558705	C	T	-0.268176	0.023894	0.0658308	22115	3.1232e-29	TRUE	NA	NA
HCK	rs293563	20	31093466	C	G	-0.1368	0.0210168	0.087637	31177	7.5544e-11	TRUE	NA	NA
HCK	rs77588107	20	31119148	G	A	0.160173	0.0263342	0.0538455	30481	1.18539e-09	TRUE	NA	NA
HCN3	rs2297480	1	155279482	T	G	-0.11478	0.0136517	0.253272	11496	4.17734e-17	TRUE	NA	NA
HDAC10	rs13058062	22	50684296	T	C	-0.131922	0.0135943	0.744113	6407	2.89334e-22	TRUE	NA	NA
HDAC11	rs2597516	3	13525709	C	G	-0.119667	0.0119567	0.437032	27626	1.39733e-23	TRUE	NA	NA
HDAC11	rs2655222	3	13537240	A	G	-0.0834555	0.0149348	0.802548	31684	2.29959e-08	TRUE	NA	NA
HDAC11	rs4684974	3	13688157	C	T	0.0915398	0.0147838	0.20274	31567	5.94812e-10	TRUE	NA	NA
HDAC3	rs1421896	5	141016288	T	G	0.123859	0.0122063	0.618196	14165	3.4033e-24	TRUE	NA	NA
HDAC4	rs79040455	2	239970530	T	C	-0.782687	0.0320312	0.034301	25847	7.2277e-132	TRUE	NA	NA
HDAC4	rs3791376	2	240009676	C	T	0.0863369	0.0134358	0.266884	31017	1.31181e-10	TRUE	NA	NA
HDAC4	rs753302	2	240114137	A	G	-0.101349	0.0159156	0.1675	31684	1.91509e-10	TRUE	NA	NA
HDAC4	rs925738	2	240241255	C	T	-0.250436	0.0119123	0.410854	31683	4.00682e-98	TRUE	NA	NA
HDAC7	rs79090998	12	48165107	G	A	0.137244	0.0158625	0.168397	31563	5.06058e-18	TRUE	NA	NA
HDAC7	rs11837686	12	48195052	T	C	-0.254617	0.0274428	0.0491687	31240	1.72385e-20	TRUE	NA	NA
HDAC7	rs7316233	12	48204804	A	G	0.122538	0.0168722	0.144996	28917	3.79752e-13	TRUE	NA	NA
HDGF	rs76734003	1	156738676	G	T	-0.353084	0.0249228	0.059806	31569	1.46218e-45	TRUE	NA	NA
HEBP1	rs12815655	12	13124937	A	C	0.43444	0.0113283	0.495977	26101	1e-200	TRUE	NA	NA
HEBP1	rs148580815	12	13247883	A	G	-0.50567	0.0324374	0.0342711	25094	8.61986e-55	TRUE	NA	NA
HEBP1	rs3983739	12	13269946	A	G	-0.166053	0.0169217	0.143448	26609	9.8787e-23	TRUE	NA	NA
HEBP1	rs76307708	12	13296016	T	G	-0.338988	0.0376227	0.0255348	24026	2.05305e-19	TRUE	NA	NA
HEBP1	rs12581302	12	13348246	T	G	0.116686	0.0133609	0.270585	26609	2.47571e-18	TRUE	NA	NA
HEXA	rs74949863	15	72640563	C	T	-0.271265	0.027966	0.0472226	31683	3.02065e-22	TRUE	NA	NA
HFE	rs4291093	6	26081724	G	A	0.0730277	0.0124152	0.644038	31568	4.04846e-09	TRUE	NA	NA
HGF	rs2057938	7	81377040	C	T	0.101705	0.0140583	0.767258	31242	4.66874e-13	TRUE	NA	NA
HIF1A	rs77899560	14	61944422	A	G	-0.348413	0.0463112	0.0167304	25218	5.33703e-14	TRUE	NA	NA
HIF1A	rs3783765	14	61968118	C	T	-0.210836	0.016418	0.846556	31684	9.56313e-38	TRUE	NA	NA
HIF1A	rs111522409	14	62150735	A	G	-0.453124	0.0286123	0.0444941	31483	1.7342e-56	TRUE	NA	NA
HILPDA	rs4731451	7	128054100	A	G	0.11123	0.0124231	0.352445	22923	3.44667e-19	TRUE	NA	NA
HIPK1	rs2358996	1	114515717	G	A	0.113756	0.0121264	0.397044	31295	6.54787e-21	TRUE	NA	NA
HIPK2	rs13310351	7	139351347	C	T	-0.126251	0.0212938	0.0851861	29185	3.04411e-09	TRUE	NA	NA
HIPK2	rs28469460	7	139378750	C	T	0.106663	0.0123192	0.633489	31256	4.7841e-18	TRUE	NA	NA
HIPK3	rs1842499	11	33224862	T	C	-0.14405	0.0118979	0.45168	31351	9.67386e-34	TRUE	NA	NA
HKDC1	rs10762228	10	70223018	A	G	-0.197615	0.0308214	0.961323	30077	1.44192e-10	TRUE	NA	NA
HLA-A	rs144129177	6	29052796	G	A	0.303637	0.0407425	0.0217285	15396	9.16643e-14	TRUE	NA	NA
HLA-A	rs115211014	6	29139244	G	A	0.243069	0.0406055	0.0219098	15549	2.1506e-09	TRUE	NA	NA
HLA-A	rs116825011	6	29156334	G	A	0.310669	0.0460968	0.0169027	16381	1.59038e-11	TRUE	NA	NA
HLA-A	rs144620764	6	29767158	C	T	-0.333362	0.0356858	0.0284551	16298	9.48855e-21	TRUE	NA	NA
HLA-A	rs114262395	6	29841330	G	A	-0.292275	0.0199746	0.0968334	20120	1.74502e-48	TRUE	NA	NA
HLA-A	rs114832186	6	29917535	C	A	-0.700599	0.0249088	0.0573524	19799	4.63447e-174	TRUE	NA	NA
HLA-A	rs143617141	6	30116805	G	A	-0.241845	0.0414672	0.0209917	21757	5.46361e-09	TRUE	NA	NA
HLA-A	rs115544616	6	30304818	G	A	0.43898	0.0403623	0.0220494	16181	1.50003e-27	TRUE	NA	NA
HLA-A	rs143654430	6	30487304	T	C	-0.27063	0.0353718	0.0290385	13028	1.99113e-14	TRUE	NA	NA
HLA-B	rs2233954	6	31105672	G	A	-0.204849	0.0353468	0.0291339	4805	6.80769e-09	TRUE	NA	NA
HLA-B	rs184780941	6	31116845	C	T	-0.214476	0.0315058	0.0369341	7487	9.9243e-12	TRUE	NA	NA
HLA-B	rs115862431	6	31252521	C	T	-0.194708	0.034819	0.0300573	7572	2.24471e-08	TRUE	NA	NA
HLA-B	rs2596496	6	31322782	C	G	-0.489077	0.012257	0.695224	7571	1e-200	TRUE	NA	NA
HLA-B	rs6922431	6	31465030	T	C	0.156101	0.0218315	0.0805418	7572	8.66563e-13	TRUE	NA	NA
HLA-B	rs2516402	6	31480878	G	A	-0.293007	0.0197359	0.0994327	7572	7.31813e-50	TRUE	NA	NA
HLA-B	rs45529339	6	31512936	C	T	-0.616255	0.0272335	0.0484361	7572	2.25424e-113	TRUE	NA	NA
HLA-B	rs142045354	6	31761152	G	A	-0.326275	0.0339644	0.0315001	7234	7.49894e-22	TRUE	NA	NA
HLA-B	rs4151664	6	31920873	C	T	0.208132	0.0248664	0.060688	7568	5.76235e-17	TRUE	NA	NA
HLA-B	rs204887	6	32029226	A	G	-0.131836	0.0129006	0.696762	7565	1.62667e-24	TRUE	NA	NA
HLA-C	rs148198842	6	30690169	G	A	0.465973	0.0445395	0.0180448	16379	1.29092e-25	TRUE	NA	NA
HLA-C	rs2233980	6	31079644	G	A	0.777469	0.0178796	0.109767	22435	1e-200	TRUE	NA	NA
HLA-C	rs79813650	6	31092451	C	T	-0.479521	0.0241896	0.0628485	23259	1.87025e-87	TRUE	NA	NA
HLA-C	rs117292830	6	31218268	G	A	-0.342695	0.0358512	0.0281768	21563	1.18905e-21	TRUE	NA	NA
HLA-C	rs115370806	6	31253659	T	C	-0.421551	0.0344461	0.0304695	24450	1.9476e-34	TRUE	NA	NA
HLA-C	rs139101653	6	31274174	C	T	0.256264	0.0391775	0.0235645	3692	6.11083e-11	TRUE	NA	NA
HLA-C	rs3177747	6	31321657	G	A	-0.410785	0.029965	0.0405794	20405	8.96809e-43	TRUE	NA	NA
HLA-C	rs34265426	6	31325684	C	A	-0.488004	0.0197942	0.0958676	24663	3.33426e-134	TRUE	NA	NA
HLA-C	rs62396280	6	31329478	G	A	-0.483473	0.0241256	0.0631663	24664	2.47742e-89	TRUE	NA	NA
HLA-C	rs116226697	6	31470455	T	C	-0.425992	0.0462427	0.0167469	17975	3.19521e-20	TRUE	NA	NA
HLA-C	rs1042663	6	31905130	G	A	-0.352333	0.0219803	0.0781105	24779	7.93963e-58	TRUE	NA	NA
HLA-C	rs138753323	6	32173599	T	C	-0.306334	0.04233	0.0201003	20026	4.5867e-13	TRUE	NA	NA
HLA-C	rs114011376	6	32195724	G	A	0.264465	0.0483722	0.0153424	14398	4.57204e-08	TRUE	NA	NA
HLA-DOB	rs114508013	6	31868765	G	A	0.310711	0.0360856	0.027836	12645	7.28115e-18	TRUE	NA	NA
HLA-DOB	rs204883	6	32032743	G	A	-0.0759424	0.0120021	0.430803	12646	2.49327e-10	TRUE	NA	NA
HLA-DOB	rs1281937	6	32578143	T	C	-0.100939	0.0130444	0.293361	12136	1.00832e-14	TRUE	NA	NA
HLA-DOB	rs145680698	6	32755712	A	G	-0.285622	0.0218419	0.0797186	12647	4.46889e-39	TRUE	NA	NA
HLA-DOB	rs3763355	6	32786882	T	C	0.981524	0.024734	0.0551307	9880	1e-200	TRUE	NA	NA
HLA-DOB	rs9784858	6	32787175	G	C	-0.32016	0.0195417	0.101289	12646	2.51304e-60	TRUE	NA	NA
HLA-DOB	rs1015166	6	32798731	C	T	-0.234942	0.0123823	0.342814	12647	2.79769e-80	TRUE	NA	NA
HLA-DOB	rs36234342	6	32823186	T	G	1.11058	0.0342884	0.0288792	12645	1e-200	TRUE	NA	NA
HLA-DOB	rs9378127	6	32922459	G	A	-0.166076	0.0181221	0.122144	12647	4.98196e-20	TRUE	NA	NA
HLA-DOB	rs2076310	6	33166034	A	G	0.103326	0.0140241	0.234331	12647	1.7374e-13	TRUE	NA	NA
HLA-DOB	rs9368768	6	33588610	G	A	-0.0809667	0.0128647	0.308788	13250	3.09792e-10	TRUE	NA	NA
HLA-DPA1	rs147725790	6	32907973	T	C	0.303796	0.041048	0.0214002	11666	1.35363e-13	TRUE	NA	NA
HLA-DPA1	rs11965463	6	32979677	G	A	-0.532575	0.0288363	0.0434859	12647	3.6686e-76	TRUE	NA	NA
HLA-DPA1	rs34354079	6	32981555	G	A	-0.382213	0.020562	0.0898554	12647	3.98933e-77	TRUE	NA	NA
HLA-DPA1	rs115674093	6	33010091	T	G	0.235803	0.0296395	0.0418978	11807	1.78279e-15	TRUE	NA	NA
HLA-DPA1	rs147926086	6	33010407	G	A	0.357993	0.0486159	0.0151601	9053	1.79019e-13	TRUE	NA	NA
HLA-DPA1	rs139394070	6	33085420	C	T	0.285813	0.0398774	0.0227109	8717	7.6542e-13	TRUE	NA	NA
HLA-DPA1	rs9380351	6	33129746	G	A	-0.222518	0.0157596	0.169303	9880	2.87607e-45	TRUE	NA	NA
HLA-DPA1	rs72887765	6	33269770	G	A	0.148657	0.0254894	0.0577228	8958	5.47671e-09	TRUE	NA	NA
HLA-DPA1	rs139286294	6	33309613	G	A	-0.40063	0.0479997	0.0155409	10957	7.02587e-17	TRUE	NA	NA
HLA-DPA1	rs386879	6	33506733	T	A	0.107118	0.0130295	0.294243	13340	2.01465e-16	TRUE	NA	NA
HLA-DPA1	rs74552328	6	33955717	C	T	-0.217908	0.0370857	0.0263895	12513	4.20814e-09	TRUE	NA	NA
HLA-DPB1	rs115697023	6	32966525	C	G	NA	NA	NA	5075	1.7463e-09	FALSE	NA	NA
HLA-DPB1	rs71565360	6	32973303	T	C	-0.252123	0.0200816	0.0961061	12634	3.73164e-36	TRUE	NA	NA
HLA-DPB1	rs4713603	6	32979609	T	C	0.245279	0.0117551	0.463687	12647	1.10002e-96	TRUE	NA	NA
HLA-DPB1	rs114840990	6	33132935	T	A	NA	NA	NA	5075	3.02691e-15	FALSE	NA	NA
HLA-DPB1	rs79131379	6	33133040	G	A	0.218253	0.0235781	0.0679527	9874	2.11057e-20	TRUE	NA	NA
HLA-DPB1	rs139969885	6	33153350	A	G	0.282802	0.0506088	0.0139958	8310	2.29959e-08	TRUE	NA	NA
HLA-DPB1	rs9277935	6	33160425	G	T	-0.400318	0.0141843	0.211315	12562	3.06902e-175	TRUE	NA	NA
HLA-DPB1	rs5745577	6	33547249	C	T	0.250384	0.0301624	0.0403778	13332	1.03229e-16	TRUE	NA	NA
HLA-DPB1	rs144969693	6	33566867	C	T	0.152116	0.0270529	0.0508825	12418	1.87888e-08	TRUE	NA	NA
HLA-DQA2	rs2075800	6	31777946	C	T	0.139935	0.0125544	0.335044	7572	7.47309e-29	TRUE	NA	NA
HLA-DQA2	rs28383456	6	32609453	C	T	0.751896	0.0112694	0.305187	4207	1e-200	TRUE	NA	NA
HLA-DQA2	rs150651425	6	32667421	C	T	-0.4801	0.0363654	0.0271994	3977	8.52119e-40	TRUE	NA	NA
HLA-DQA2	rs55888430	6	32785142	G	A	0.288316	0.029864	0.0411514	7572	4.71846e-22	TRUE	NA	NA
HLA-DQA2	rs241423	6	32818010	G	A	0.275724	0.0337363	0.0320013	4297	3.01301e-16	TRUE	NA	NA
HLA-DQA2	rs113206908	6	32818030	T	C	0.292466	0.0384667	0.0244394	7425	2.89334e-14	TRUE	NA	NA
HLA-DQA2	rs115674093	6	33010091	T	G	-0.18219	0.0296663	0.0418978	6732	8.17975e-10	TRUE	NA	NA
HLA-DRA	rs9273500	6	32628342	T	C	0.164541	0.0146379	0.793505	8632	2.5704e-29	TRUE	NA	NA
HLA-DRA	rs11969467	6	32826553	T	G	0.243414	0.0440002	0.0186035	10765	3.16599e-08	TRUE	NA	NA
HLA-DRB1	rs707939	6	31726688	C	A	-0.146074	0.012423	0.349342	7572	6.37823e-32	TRUE	NA	NA
HLA-DRB1	rs151027268	6	32789400	A	G	0.33152	0.0352595	0.0291663	4804	5.34318e-21	TRUE	NA	NA
HLA-DRB1	rs73410785	6	32792533	A	C	-0.342238	0.0294685	0.0421854	7572	3.50671e-31	TRUE	NA	NA
HLA-DRB1	rs3198005	6	32813214	G	A	0.190839	0.0258912	0.0557481	7572	1.69629e-13	TRUE	NA	NA
HLA-DRB1	rs145912914	6	32887150	G	C	-0.222614	0.0379467	0.0251742	7571	4.44816e-09	TRUE	NA	NA
HLA-DRB1	rs16868900	6	33138200	T	C	-0.267558	0.0360804	0.0278829	4297	1.21088e-13	TRUE	NA	NA
HLA-DRB1	rs9469397	6	33270393	C	T	-0.281964	0.0454796	0.0173816	4122	5.64625e-10	TRUE	NA	NA
HLA-DRB5	rs2516396	6	31521913	A	G	-0.55621	0.0135362	0.778077	24876	1e-200	TRUE	NA	NA
HLA-DRB5	rs28745893	6	31709580	G	C	-0.271106	0.0438831	0.0186946	15904	6.49187e-10	TRUE	NA	NA
HLA-DRB5	rs143354909	6	31770264	C	T	0.36963	0.0464115	0.0166488	19593	1.66303e-15	TRUE	NA	NA
HLA-DRB5	rs114508013	6	31868765	G	A	0.400009	0.0360232	0.027836	22450	1.19674e-28	TRUE	NA	NA
HLA-DRB5	rs115521166	6	31930063	G	A	-0.174147	0.0317659	0.0363517	18076	4.20068e-08	TRUE	NA	NA
HLA-DRB5	rs116835963	6	32377053	C	T	-0.283283	0.0462639	0.0167882	8403	9.17149e-10	TRUE	NA	NA
HLA-DRB5	rs17583244	6	32804687	T	C	1.03039	0.022444	0.0654716	24993	1e-200	TRUE	NA	NA
HLA-DRB5	rs147878625	6	32910616	C	T	0.316935	0.0516121	0.0134433	12545	8.22091e-10	TRUE	NA	NA
HLA-DRB5	rs1050391	6	32917857	A	G	-0.675483	0.0217977	0.924495	24609	1e-200	TRUE	NA	NA
HLA-DRB5	rs2076312	6	33142162	C	A	-0.116067	0.0156551	0.174385	24992	1.22349e-13	TRUE	NA	NA
HLA-DRB5	rs144073536	6	33307500	G	A	0.371715	0.0493514	0.0147022	14861	4.99689e-14	TRUE	NA	NA
HLA-G	rs150254595	6	29278406	G	A	-0.660186	0.0168987	0.128438	24097	1e-200	TRUE	NA	NA
HLA-G	rs2747420	6	29642434	A	C	0.391708	0.0310798	0.0376839	22327	2.02768e-36	TRUE	NA	NA
HLA-G	rs62391802	6	29695921	C	A	0.431082	0.0320989	0.0351844	20852	4.05602e-41	TRUE	NA	NA
HLA-G	rs116059712	6	29748190	C	T	0.61406	0.0250653	0.0573745	21774	1.53462e-132	TRUE	NA	NA
HLA-G	rs139331180	6	29784309	G	A	0.450201	0.0227465	0.0717651	23278	3.48899e-87	TRUE	NA	NA
HLA-G	rs116187716	6	30082962	G	A	0.413284	0.0217228	0.0795137	22360	1.05487e-80	TRUE	NA	NA
HLA-G	rs116589735	6	30268123	G	A	0.398156	0.0366832	0.0268259	16415	1.91293e-27	TRUE	NA	NA
HLA-G	rs114449055	6	30768251	C	T	0.20173	0.0354005	0.0290451	21219	1.2094e-08	TRUE	NA	NA
HLA-G	rs142090224	6	30783487	C	T	0.348202	0.0238194	0.0658384	18439	2.1503e-48	TRUE	NA	NA
HMGB1	rs7986681	13	30994430	C	A	-0.0943536	0.0120252	0.578103	25483	4.28845e-15	TRUE	NA	NA
HMGB2	rs13128793	4	174332612	G	T	0.144754	0.0118606	0.528618	31644	2.93022e-34	TRUE	NA	NA
HMGCR	rs6453133	5	74692776	A	G	0.190588	0.0127341	0.313014	31684	1.21367e-50	TRUE	NA	NA
HMMR	rs114062517	5	163008391	G	C	NA	NA	NA	5075	2.146e-08	FALSE	NA	NA
HMOX1	rs138784	22	35717246	T	C	0.0960369	0.0144907	0.786049	31289	3.41193e-11	TRUE	NA	NA
HMOX1	rs111461900	22	35765175	G	A	-0.334634	0.0290083	0.0436046	31563	8.70763e-31	TRUE	NA	NA
HMOX1	rs2018488	22	35791774	T	C	0.279332	0.0275305	0.0487781	30240	3.44509e-24	TRUE	NA	NA
HMOX1	rs133415	22	35806238	G	T	-0.518033	0.0166739	0.138417	31683	1e-200	TRUE	NA	NA
HMOX1	rs133419	22	35807472	A	G	-0.133396	0.0225915	0.925165	29836	3.535e-09	TRUE	NA	NA
HNMT	rs114128490	2	138667140	G	A	0.335616	0.0337761	0.0318494	24887	2.89068e-23	TRUE	NA	NA
HNMT	rs1522907	2	138798579	C	T	0.354952	0.0115266	0.486994	31679	1e-200	TRUE	NA	NA
HNMT	rs4954746	2	138821496	G	A	0.0759156	0.0137476	0.249051	31684	3.35158e-08	TRUE	NA	NA
HNRNPA1	rs35979828	12	54685880	C	T	0.224393	0.0255795	0.0571059	24761	1.75227e-18	TRUE	NA	NA
HP	rs2106861	16	71298851	C	T	-0.375132	0.0353704	0.0289274	30383	2.80092e-26	TRUE	NA	NA
HP	rs74723410	16	71520926	G	A	-0.414086	0.0491724	0.014796	13726	3.72649e-17	TRUE	NA	NA
HP	rs79489472	16	71870359	C	T	0.741832	0.016121	0.137401	30563	1e-200	TRUE	NA	NA
HP	rs28483459	16	71998398	C	T	0.212876	0.0127851	0.306443	30404	3.01578e-62	TRUE	NA	NA
HP	rs1050363	16	72135014	T	C	-0.511285	0.0111007	0.509696	31186	1e-200	TRUE	NA	NA
HP	rs79432321	16	72257930	C	T	-0.710802	0.034951	0.0290145	30857	6.02698e-92	TRUE	NA	NA
HP	rs17669489	16	72325673	G	A	0.536933	0.0376748	0.0252398	27933	4.38127e-46	TRUE	NA	NA
HP	rs117551795	16	72357139	T	C	0.344259	0.0418903	0.0205111	24103	2.06919e-16	TRUE	NA	NA
HP	rs72793226	16	72469529	T	C	0.761473	0.04612	0.0166142	21597	3.07822e-61	TRUE	NA	NA
HP	rs148159934	16	72650998	T	C	0.280246	0.0247338	0.0611174	26772	9.27897e-30	TRUE	NA	NA
HP	rs12051305	16	72810936	C	T	0.23953	0.0316563	0.0365408	30849	3.83707e-14	TRUE	NA	NA
HP	rs12596660	16	72932703	G	A	0.201564	0.0273415	0.0496709	27971	1.68074e-13	TRUE	NA	NA
HP	rs12931840	16	72943055	T	C	-0.192317	0.021273	0.0850611	28307	1.56099e-19	TRUE	NA	NA
HP	rs112592246	16	72955324	T	C	0.209433	0.0320945	0.03555	30006	6.78266e-11	TRUE	NA	NA
HP	rs7404992	16	72994419	T	C	-0.144319	0.0227364	0.926228	31186	2.18978e-10	TRUE	NA	NA
HPD	rs139287146	12	121956394	G	A	-0.241502	0.043612	0.0189426	11494	3.06641e-08	TRUE	NA	NA
HPD	rs28542596	12	122014592	C	G	0.130832	0.0141377	0.228262	14250	2.16272e-20	TRUE	NA	NA
HPD	rs73227952	12	122129023	C	T	-0.257356	0.0395749	0.023083	10008	7.86321e-11	TRUE	NA	NA
HPD	rs12310752	12	122282117	A	G	-0.433775	0.0113313	0.492032	14250	1e-200	TRUE	NA	NA
HPD	rs3741586	12	122292546	G	A	-0.185513	0.0313161	0.0374321	11496	3.14203e-09	TRUE	NA	NA
HPD	rs28629903	12	122497001	T	C	-0.0815941	0.0120157	0.57381	14263	1.11661e-11	TRUE	NA	NA
HPGD	rs11726315	4	175341659	C	G	0.552549	0.0118658	0.67864	31017	1e-200	TRUE	NA	NA
HPGD	rs45471401	4	175428703	T	C	0.341578	0.0304887	0.0393174	29621	3.92374e-29	TRUE	NA	NA
HPGD	rs112458062	4	175438533	T	G	0.6473	0.0461813	0.016659	15307	1.23737e-44	TRUE	NA	NA
HPGD	rs2257187	4	175458881	A	T	0.278296	0.0118583	0.413109	31469	8.57038e-122	TRUE	NA	NA
HPGD	rs79014113	4	175499976	A	C	0.14726	0.0187106	0.113661	31141	3.53509e-15	TRUE	NA	NA
HPGD	rs62332218	4	175506593	T	C	0.51527	0.0350677	0.0292257	30780	7.10559e-49	TRUE	NA	NA
HPGDS	rs62320437	4	95245762	A	T	NA	NA	NA	5075	2.54683e-18	FALSE	NA	NA
HPSE	rs189669162	4	84085404	C	T	-0.241558	0.0424613	0.0200025	29347	1.27791e-08	TRUE	NA	NA
HPSE	rs72650597	4	84185981	C	A	-0.293903	0.0289865	0.0437708	31135	3.69318e-24	TRUE	NA	NA
HPSE	rs115646237	4	84306512	C	A	-0.189436	0.0216582	0.0818014	31467	2.19887e-18	TRUE	NA	NA
HPX	rs9787849	11	6468149	A	G	-0.132005	0.0144379	0.215281	30716	6.06317e-20	TRUE	NA	NA
HPX	rs2250886	11	6529642	G	A	0.0744293	0.0118885	0.507988	31044	3.8301e-10	TRUE	NA	NA
HRAS	rs117262763	11	464972	G	A	0.291362	0.0403052	0.0222188	18082	4.87304e-13	TRUE	NA	NA
HRAS	rs7942030	11	549959	C	T	-0.13337	0.0156254	0.825051	22743	1.39669e-17	TRUE	NA	NA
HS3ST1	rs224488	4	11432582	A	G	-0.225499	0.011778	0.533287	30959	1.04906e-81	TRUE	NA	NA
HS3ST1	rs224473	4	11459880	C	T	-0.0891831	0.0129356	0.697516	31085	5.41751e-12	TRUE	NA	NA
HSD17B11	rs141922939	4	87654500	A	G	0.201157	0.0345157	0.0305992	29021	5.6163e-09	TRUE	NA	NA
HSD17B11	rs145000037	4	87799425	A	G	-0.318427	0.0415565	0.0208624	22283	1.82222e-14	TRUE	NA	NA
HSD17B11	rs113071385	4	88118818	T	C	0.189395	0.0261195	0.0547252	29910	4.13714e-13	TRUE	NA	NA
HSD17B11	rs3923441	4	88189651	G	T	0.433097	0.0148043	0.812432	31430	3.89942e-188	TRUE	NA	NA
HSD17B11	rs74345716	4	88233053	A	G	-0.337721	0.0349008	0.0297767	29807	3.78355e-22	TRUE	NA	NA
HSD17B11	rs66837437	4	88246200	A	C	0.754268	0.0165686	0.129214	31312	1e-200	TRUE	NA	NA
HSD17B11	rs148456659	4	88249086	T	C	0.594996	0.043608	0.0187362	26944	2.18575e-42	TRUE	NA	NA
HSD17B11	rs72652021	4	88255498	G	A	0.515965	0.034454	0.0302917	28887	1.06341e-50	TRUE	NA	NA
HSD17B11	rs62305727	4	88259618	A	G	0.678742	0.0357302	0.0278299	27746	1.83358e-80	TRUE	NA	NA
HSD17B11	rs71607422	4	88288741	A	C	-0.356571	0.027795	0.047588	29344	1.13397e-37	TRUE	NA	NA
HSD17B11	rs111954824	4	88302785	C	T	0.611366	0.0386163	0.0239119	30915	1.88365e-56	TRUE	NA	NA
HSD17B11	rs6531989	4	88335568	A	C	-0.392051	0.0363643	0.0273152	29902	4.21405e-27	TRUE	NA	NA
HSD17B11	rs56324651	4	88388193	G	C	-0.147358	0.0184483	0.117395	30972	1.37594e-15	TRUE	NA	NA
HSD17B14	rs7259930	19	49266382	G	A	0.0814307	0.0147618	0.203704	27161	3.4641e-08	TRUE	NA	NA
HSD17B14	rs11672736	19	49290734	A	G	0.120811	0.0158432	0.169161	28458	2.43276e-14	TRUE	NA	NA
HSD17B14	rs8110220	19	49339098	T	C	-0.566343	0.0132889	0.231153	31300	1e-200	TRUE	NA	NA
HSD17B14	rs4801782	19	49420234	T	G	-0.0803355	0.0144143	0.782638	24416	2.50098e-08	TRUE	NA	NA
HSD17B7	rs1780019	1	162766476	C	T	-0.270186	0.0145401	0.794018	6083	4.49469e-77	TRUE	NA	NA
HSD3B7	rs4788415	16	30439309	T	C	-0.120332	0.0207409	0.909697	29836	6.56856e-09	TRUE	NA	NA
HSD3B7	rs8048011	16	30866966	C	T	-0.298357	0.0379348	0.0251404	24486	3.68468e-15	TRUE	NA	NA
HSD3B7	rs4889606	16	31011183	A	G	0.291155	0.0120648	0.372393	31355	1.13763e-128	TRUE	NA	NA
HSD3B7	rs45612043	16	31484598	A	C	0.16292	0.0264584	0.0533073	29143	7.38567e-10	TRUE	NA	NA
HSP90AA1	rs56403818	14	102378266	T	C	-0.136975	0.0236755	0.0676191	31529	7.22537e-09	TRUE	NA	NA
HSP90AA1	rs2403017	14	102542469	G	A	0.385583	0.0153563	0.825894	27955	3.94457e-139	TRUE	NA	NA
HSP90AB1	rs575034	6	44224924	C	A	0.0660774	0.0119504	0.450046	30208	3.21329e-08	TRUE	NA	NA
HSP90B1	rs66467677	12	104316105	G	A	-0.133712	0.0171783	0.138791	14262	7.02749e-15	TRUE	NA	NA
HSPA1B	rs36001311	6	31319815	G	A	-0.119076	0.0149374	0.196765	13228	1.56387e-15	TRUE	NA	NA
HSPA1B	rs146591430	6	31507160	A	G	-0.495283	0.0377131	0.0252425	13566	2.13059e-39	TRUE	NA	NA
HSPA1B	rs2239708	6	31515763	A	T	0.295087	0.0265192	0.05271	13481	9.24911e-29	TRUE	NA	NA
HSPA1B	rs1144708	6	31710020	C	T	-0.212178	0.0121608	0.375411	13566	3.57767e-68	TRUE	NA	NA
HSPA1B	rs115085021	6	31939524	A	C	-0.249633	0.0404349	0.0220957	5724	6.66684e-10	TRUE	NA	NA
HSPA1B	rs9271673	6	32592833	C	G	-0.131207	0.0144355	0.784601	10287	9.9954e-20	TRUE	NA	NA
HSPB1	rs73373474	7	75922633	C	G	0.254375	0.0464621	0.0166519	2693	4.38006e-08	TRUE	NA	NA
HSPB1	rs2868371	7	75930759	C	G	-0.12493	0.0137282	0.248726	14258	8.99912e-20	TRUE	NA	NA
HSPB1	rs73140040	7	75936240	C	T	-0.0834641	0.0132921	0.276246	13925	3.39883e-10	TRUE	NA	NA
HSPG2	rs6684152	1	22147764	A	G	-0.107911	0.0133629	0.270792	9188	6.71429e-16	TRUE	NA	NA
HSPG2	rs115600691	1	22210134	T	C	-0.326836	0.0486507	0.0151479	4028	1.84247e-11	TRUE	NA	NA
HSPG2	rs11587857	1	22260308	C	T	-0.319835	0.0136342	0.758054	9182	1.09144e-121	TRUE	NA	NA
HSPG2	rs114302506	1	22333620	T	C	-0.22216	0.0358131	0.0283473	5583	5.52561e-10	TRUE	NA	NA
HSPG2	rs116768932	1	22334734	C	G	-0.274133	0.0239662	0.0653804	5998	2.68782e-30	TRUE	NA	NA
HSPH1	rs2007622	13	31744734	G	A	0.320591	0.0136159	0.242803	31683	1.40605e-122	TRUE	NA	NA
HSPH1	rs9570793	13	31749363	A	G	-0.16739	0.0304025	0.0398281	29618	3.67502e-08	TRUE	NA	NA
HSPH1	rs73174653	13	31907742	G	A	-0.127584	0.0219874	0.079403	26617	6.52935e-09	TRUE	NA	NA
HTR3A	rs45438696	11	113805352	G	A	0.205903	0.0183728	0.117918	31354	3.77572e-29	TRUE	NA	NA
HTR3A	rs948983	11	113855977	C	T	0.0967054	0.0169543	0.14356	31470	1.17171e-08	TRUE	NA	NA
HTR3B	rs34614384	11	113831931	T	G	0.107285	0.0134693	0.264159	28880	1.65234e-15	TRUE	NA	NA
HTR6	rs113831173	1	19681903	C	T	0.225713	0.0369108	0.0266416	25025	9.65562e-10	TRUE	NA	NA
HTR6	rs55886853	1	19721508	G	A	-0.197858	0.0362431	0.0276765	28398	4.78278e-08	TRUE	NA	NA
HTR6	rs10917516	1	20012714	A	G	0.400264	0.0118706	0.631731	28790	1e-200	TRUE	NA	NA
HTRA1	rs1235047	10	123497632	A	G	-0.0992015	0.0146237	0.791368	31684	1.1722e-11	TRUE	NA	NA
HTRA3	rs9985550	4	8289807	A	G	-0.197343	0.011863	0.555932	23991	3.87436e-62	TRUE	NA	NA
HYAL3	rs73077175	3	49774658	G	A	0.47918	0.0116526	0.369501	23716	1e-200	TRUE	NA	NA
HYAL3	rs139394417	3	49866401	C	T	-0.352387	0.0450894	0.0176605	11806	5.47898e-15	TRUE	NA	NA
HYAL3	rs2624842	3	50196418	C	A	-0.33909	0.0178573	0.876405	19556	2.11106e-80	TRUE	NA	NA
HYAL3	rs2269569	3	50412797	T	C	0.303323	0.029578	0.0419507	21881	1.12616e-24	TRUE	NA	NA
HYAL3	rs62262960	3	50546737	A	G	-0.410914	0.0188569	0.108054	22313	2.8119e-105	TRUE	NA	NA
HYAL3	rs72937262	3	50948501	A	G	0.230428	0.0358163	0.0283361	21513	1.24621e-10	TRUE	NA	NA
HYAL3	rs13088462	3	51071713	T	C	-0.461104	0.0258893	0.0546784	21301	5.8479e-71	TRUE	NA	NA
ICAM1	rs281437	19	10397238	C	T	0.249959	0.0137097	0.243345	27015	2.87607e-74	TRUE	NA	NA
ICAM1	rs1368459	19	10835338	C	G	-0.0705576	0.0121152	0.596119	31563	5.75241e-09	TRUE	NA	NA
ICAM3	rs1988068	19	10330012	G	A	0.0969747	0.0147881	0.202491	25578	5.4752e-11	TRUE	NA	NA
ICAM3	rs147255904	19	10391597	A	T	0.190514	0.0294471	0.04254	22609	9.82653e-11	TRUE	NA	NA
ICAM3	rs56381248	19	10436768	T	C	-0.187899	0.0314818	0.0370218	26740	2.39299e-09	TRUE	NA	NA
ICAM3	rs75375271	19	10442286	C	T	-0.197492	0.0262727	0.0540343	26736	5.59629e-14	TRUE	NA	NA
ICAM3	rs7409490	19	10447795	G	A	-0.599289	0.0152209	0.835007	27065	1e-200	TRUE	NA	NA
ICAM3	rs74179925	19	10567208	A	T	-0.149311	0.0147384	0.203182	30503	4.02532e-24	TRUE	NA	NA
ICMT	rs59876019	1	6289133	C	T	0.192228	0.0323611	0.0349634	26955	2.85016e-09	TRUE	NA	NA
ICMT	rs12073932	1	6293890	G	A	-1.13692	0.0302113	0.0366122	24167	1e-200	TRUE	NA	NA
ICOS	rs11571305	2	204800126	G	A	0.185287	0.014571	0.208376	31568	4.80618e-37	TRUE	NA	NA
ICOS	rs62177477	2	204822871	A	G	-0.373245	0.0422668	0.0201246	29796	1.0392e-18	TRUE	NA	NA
IDO1	rs36014330	8	39520300	C	T	0.120424	0.0162678	0.158438	24906	1.33752e-13	TRUE	NA	NA
IDO1	rs11781998	8	39756166	A	G	-0.325421	0.0427651	0.0196772	23370	2.74979e-14	TRUE	NA	NA
IDO1	rs118060646	8	39757697	T	C	-0.297693	0.0363063	0.0275026	23512	2.41213e-16	TRUE	NA	NA
IDO1	rs7820268	8	39777529	C	T	0.39338	0.0122098	0.330696	26196	1e-200	TRUE	NA	NA
IDO1	rs7846217	8	39793318	C	T	-0.273295	0.0174384	0.868111	26189	2.35831e-55	TRUE	NA	NA
IDO1	rs79043633	8	39821504	C	A	-0.246945	0.0306155	0.039152	22992	7.2644e-16	TRUE	NA	NA
IDO1	rs116858070	8	39950488	A	G	0.174767	0.0269773	0.051145	23518	9.28325e-11	TRUE	NA	NA
IFI30	rs17886368	19	18193350	C	T	0.207585	0.0349882	0.0297496	13430	2.9781e-09	TRUE	NA	NA
IFI30	rs114665746	19	18366112	C	G	-0.338898	0.0228299	0.0721212	5900	7.5405e-50	TRUE	NA	NA
IFITM1	rs11518908	11	349462	G	C	-0.314241	0.0290148	0.0436348	31178	2.46547e-27	TRUE	NA	NA
IFNG	rs2870960	12	68426628	T	C	-0.136151	0.0126532	0.325225	31355	5.2942e-27	TRUE	NA	NA
IFNG	rs1118865	12	68520694	G	A	-0.119393	0.0131849	0.717737	31354	1.36333e-19	TRUE	NA	NA
IFNGR1	rs9494599	6	137239438	C	G	0.075651	0.0119582	0.554601	31567	2.50952e-10	TRUE	NA	NA
IFNGR1	rs11754268	6	137540335	C	T	-0.241928	0.0138938	0.234754	28704	6.62064e-68	TRUE	NA	NA
IFNGR1	rs78124881	6	137623319	T	C	-0.245575	0.038953	0.0238489	23818	2.88942e-10	TRUE	NA	NA
IFNGR1	rs9494720	6	137627874	G	A	0.174566	0.0151009	0.189973	31684	6.57052e-31	TRUE	NA	NA
IFNL1	rs30461	19	39789115	A	G	-0.514358	0.019966	0.0936377	24120	2.37684e-146	TRUE	NA	NA
IGF1R	rs73467602	15	99088649	G	A	0.0910321	0.01447	0.214884	25942	3.15428e-10	TRUE	NA	NA
IGF1R	rs7170290	15	99236832	C	T	0.306684	0.0266814	0.0520017	26064	1.41091e-30	TRUE	NA	NA
IGF1R	rs117212126	15	99240935	G	T	-0.28702	0.0398053	0.0227942	20515	5.57057e-13	TRUE	NA	NA
IGF1R	rs62024539	15	99300920	A	G	0.0896936	0.0144737	0.214756	26393	5.75506e-10	TRUE	NA	NA
IGF1R	rs34095963	15	99412967	A	G	0.0823928	0.0140048	0.23574	26277	4.02903e-09	TRUE	NA	NA
IGF1R	rs148845584	15	99413188	A	G	0.268643	0.0471105	0.016186	16125	1.1813e-08	TRUE	NA	NA
IGF1R	rs2654980	15	99504843	C	T	-0.269712	0.0139284	0.231425	26395	1.54739e-83	TRUE	NA	NA
IGF1R	rs78744190	15	99514543	C	T	0.146735	0.0248275	0.0610533	25231	3.42113e-09	TRUE	NA	NA
IGF1R	rs11629980	15	99592303	G	A	-0.164562	0.0149689	0.80537	25558	4.1115e-28	TRUE	NA	NA
IGF2	rs7933888	11	2122617	T	C	0.13253	0.0129634	0.701889	24921	1.55776e-24	TRUE	NA	NA
IGF2R	rs6455672	6	160346153	G	A	0.13109	0.0126028	0.330672	31568	2.43781e-25	TRUE	NA	NA
IGFALS	rs72761171	16	1809639	C	G	0.166579	0.0231582	0.0708263	26499	6.3387e-13	TRUE	NA	NA
IGFALS	rs9928484	16	1862089	A	G	0.137353	0.0157296	0.828023	29268	2.49747e-18	TRUE	NA	NA
IGFBP2	rs284565	2	217358806	C	G	-0.0998952	0.0147002	0.205704	29328	1.0787e-11	TRUE	NA	NA
IGFBP2	rs56018618	2	217484224	C	T	0.509554	0.0122969	0.297153	30491	1e-200	TRUE	NA	NA
IGFBP2	rs56024880	2	217495408	G	T	-0.21506	0.0127833	0.306377	29997	1.63908e-63	TRUE	NA	NA
IGFBP3	rs73116299	7	45642243	G	A	0.156523	0.0246866	0.0617769	27980	2.29472e-10	TRUE	NA	NA
IGFBP3	rs117244063	7	45758261	A	G	0.296311	0.038859	0.0239355	28137	2.43669e-14	TRUE	NA	NA
IGFBP3	rs150913499	7	45882778	A	G	0.373272	0.0439686	0.0185752	22706	2.0773e-17	TRUE	NA	NA
IGFBP3	rs7800422	7	45892947	A	T	0.118352	0.0159887	0.834616	27166	1.33937e-13	TRUE	NA	NA
IGFBP3	rs1525828	7	46002078	T	A	0.408381	0.0122784	0.320807	31566	1e-200	TRUE	NA	NA
IGFBP3	rs788720	7	46007868	T	C	0.214225	0.0122656	0.63973	31569	2.61939e-68	TRUE	NA	NA
IGFBP3	rs78691227	7	46177646	T	C	0.388755	0.034629	0.03019	30547	3.03249e-29	TRUE	NA	NA
IGFBP3	rs1949856	7	46770528	T	A	0.0976227	0.0130547	0.707283	30902	7.53529e-14	TRUE	NA	NA
IGFBP6	rs11170393	12	53462596	A	G	0.253914	0.0210637	0.0865107	31355	1.834e-33	TRUE	NA	NA
IGFBP7	rs6814936	4	57635503	G	A	0.182121	0.0262064	0.0543582	27921	3.6686e-12	TRUE	NA	NA
IGFBP7	rs12512503	4	57725018	T	A	-0.181969	0.0265041	0.0530762	30965	6.6115e-12	TRUE	NA	NA
IGFBP7	rs111927443	4	57819280	C	T	-0.254794	0.0437151	0.0188471	27517	5.58933e-09	TRUE	NA	NA
IGFBP7	rs2271808	4	57899602	C	T	0.304088	0.0120187	0.375869	31470	3.09742e-141	TRUE	NA	NA
IGFBP7	rs11573041	4	57948316	G	T	0.31312	0.0436087	0.018917	29072	6.96145e-13	TRUE	NA	NA
IGFBP7	rs4865181	4	57963469	G	A	0.330692	0.0154751	0.173325	31470	2.58226e-101	TRUE	NA	NA
IGFBP7	rs77609848	4	58098523	G	A	0.150836	0.0271371	0.0505523	31022	2.72571e-08	TRUE	NA	NA
IGHA2	rs35921705	14	105969112	T	C	-0.0851895	0.01368	0.252546	7931	4.74242e-10	TRUE	NA	NA
IGHV1-46	rs150601641	14	107143564	T	C	-0.262429	0.0471621	0.0161519	3831	2.62748e-08	TRUE	NA	NA
IGHV1-46	rs17112078	14	107231967	A	G	-0.0733169	0.0123909	0.359104	5502	3.27469e-09	TRUE	NA	NA
IGKV1-5	rs116690611	2	88990958	T	C	-0.176187	0.0303844	0.0398679	5501	6.68713e-09	TRUE	NA	NA
IGKV2D-29	rs13392134	2	89088419	A	G	0.195204	0.0296938	0.0417996	5502	4.90456e-11	TRUE	NA	NA
IGKV2D-40	rs13392134	2	89088419	A	G	0.282125	0.0296443	0.0417996	5502	1.78238e-21	TRUE	NA	NA
IGKV3-7	rs10201199	2	89009779	T	G	0.15649	0.0286402	0.0451309	4339	4.65522e-08	TRUE	NA	NA
IGLC2	rs78294419	22	23318468	C	A	-0.35264	0.0503649	0.0141157	5056	2.52697e-12	TRUE	NA	NA
IGLC2	rs2283804	22	23490335	C	A	0.0779046	0.0125116	0.344019	5502	4.76672e-10	TRUE	NA	NA
IGLC3	rs409751	22	23266797	T	C	0.14818	0.0119536	0.430984	5498	2.74726e-35	TRUE	NA	NA
IGLC7	rs4822340	22	23244269	T	C	0.324988	0.0258489	0.05551	4339	2.99502e-36	TRUE	NA	NA
IGLC7	rs2856876	22	23249440	C	A	-0.314292	0.0162604	0.154344	5502	3.07468e-83	TRUE	NA	NA
IGLC7	rs451115	22	23258369	G	A	0.431492	0.0223706	0.925481	5502	6.72202e-83	TRUE	NA	NA
IGLC7	rs743585	22	23553922	C	T	-0.0738494	0.0130338	0.295176	5496	1.45999e-08	TRUE	NA	NA
IGLL1	rs9306385	22	23978031	G	A	-0.105079	0.0124987	0.343879	30406	4.19952e-17	TRUE	NA	NA
IGLL5	rs459130	22	23253303	G	C	0.150603	0.0132315	0.277503	9185	5.14044e-30	TRUE	NA	NA
IGLV1-44	rs6519263	22	22738317	A	G	-0.316212	0.016908	0.140714	10565	4.7687e-78	TRUE	NA	NA
IGLV1-51	rs10854724	22	22600088	A	C	0.152102	0.0158255	0.169123	4386	7.18456e-22	TRUE	NA	NA
IGLV1-51	rs1475930	22	23250737	T	C	0.0884984	0.0139385	0.238868	5502	2.16441e-10	TRUE	NA	NA
IGLV10-54	rs2330028	22	22555688	C	A	0.148567	0.0118485	0.478747	5498	4.57931e-36	TRUE	NA	NA
IGLV3-16	rs2519501	22	23249354	C	T	0.11319	0.012025	0.580957	5501	4.8217e-21	TRUE	NA	NA
IGLV4-3	rs455941	22	23256260	T	G	-0.165153	0.0136251	0.252713	5499	8.1358e-34	TRUE	NA	NA
IGLV4-60	rs5756975	22	22484010	A	G	-0.225704	0.02535	0.0582027	5487	5.4063e-19	TRUE	NA	NA
IGLV4-60	rs9611088	22	22488302	C	T	-0.550025	0.0114643	0.364843	5492	1e-200	TRUE	NA	NA
IGLV4-60	rs58603260	22	22560534	G	A	-0.140679	0.0248676	0.0608563	5497	1.53862e-08	TRUE	NA	NA
IGLV4-60	rs73153767	22	22567384	A	C	0.208255	0.0317704	0.0363064	5492	5.57186e-11	TRUE	NA	NA
IGLV5-37	rs459130	22	23253303	G	C	-0.0898667	0.0132705	0.277503	5499	1.26999e-11	TRUE	NA	NA
IGLV5-45	rs5759523	22	23250103	G	C	-0.23079	0.0239518	0.0656536	5502	5.65588e-22	TRUE	NA	NA
IGLV7-43	rs2519501	22	23249354	C	T	0.107696	0.0120286	0.580957	5501	3.44667e-19	TRUE	NA	NA
IGLV7-43	rs8135996	22	23271250	A	G	-0.0958997	0.0161804	0.160836	5502	3.08518e-09	TRUE	NA	NA
IGLV7-46	rs2016893	22	23253893	C	T	0.0862678	0.0139267	0.239505	5502	5.85814e-10	TRUE	NA	NA
IGLV8-61	rs12484060	22	22049783	C	T	-0.0787877	0.0123977	0.357897	24873	2.0843e-10	TRUE	NA	NA
IGLV8-61	rs5756789	22	22433366	C	A	0.233179	0.0166372	0.148175	24873	1.25487e-44	TRUE	NA	NA
IGLV8-61	rs3939015	22	22464673	G	A	-0.582353	0.0120838	0.29584	24878	1e-200	TRUE	NA	NA
IGLV8-61	rs5995601	22	22524871	A	G	0.143601	0.0159978	0.164775	24878	2.80285e-19	TRUE	NA	NA
IGLV8-61	rs9623076	22	22560977	C	T	0.13835	0.0232972	0.070003	24875	2.87819e-09	TRUE	NA	NA
IGSF11	rs6784208	3	118931389	C	T	-0.673841	0.028323	0.95557	29687	4.12098e-125	TRUE	NA	NA
IGSF11	rs114299298	3	118953711	C	T	0.261683	0.0355426	0.0287607	26922	1.80634e-13	TRUE	NA	NA
IGSF8	rs1934084	1	159996066	C	T	-0.105803	0.0121973	0.614717	31684	4.16486e-18	TRUE	NA	NA
IGSF8	rs12408242	1	160061934	T	C	-0.280202	0.0138334	0.235202	31684	3.1703e-91	TRUE	NA	NA
IGSF8	rs10908753	1	160075437	G	T	0.0853464	0.0119139	0.536611	31679	7.85778e-13	TRUE	NA	NA
IK	rs778594	5	140027304	T	C	0.328234	0.0116661	0.440452	30935	3.59749e-174	TRUE	NA	NA
IK	rs34678974	5	140453970	T	C	0.184	0.0213581	0.0843651	30818	6.99359e-18	TRUE	NA	NA
IK	rs246712	5	140525531	G	A	-0.116218	0.0160638	0.163501	30491	4.6623e-13	TRUE	NA	NA
IKBKB	rs17875671	8	42141385	A	G	-0.279164	0.0204294	0.0922822	29796	1.64286e-42	TRUE	NA	NA
IKBKB	rs13278372	8	42182241	A	C	-0.269184	0.0175624	0.870179	31144	5.03153e-53	TRUE	NA	NA
IL10	rs4844547	1	206804062	A	T	-0.0905917	0.0134319	0.733001	29253	1.53674e-11	TRUE	NA	NA
IL10	rs1518111	1	206944645	T	C	0.293426	0.0139615	0.771633	31256	4.60469e-98	TRUE	NA	NA
IL10RA	rs61598135	11	117888352	T	A	-0.577603	0.0237055	0.064675	31569	3.92645e-131	TRUE	NA	NA
IL10RA	rs11826646	11	117890754	G	C	0.150175	0.0194233	0.104398	31565	1.06194e-14	TRUE	NA	NA
IL10RA	rs628269	11	117926735	A	G	-0.172989	0.0182015	0.120848	31567	2.01604e-21	TRUE	NA	NA
IL10RA	rs112525313	11	118014873	C	T	0.138838	0.0237997	0.0668577	30547	5.42438e-09	TRUE	NA	NA
IL11RA	rs62560889	9	34171499	G	A	-0.173086	0.0153678	0.181653	31565	1.99848e-29	TRUE	NA	NA
IL11RA	rs34329222	9	34495295	C	A	-0.167949	0.0209285	0.0883056	30164	1.01531e-15	TRUE	NA	NA
IL11RA	rs148778217	9	34574139	G	C	1.10127	0.0248788	0.053071	31483	1e-200	TRUE	NA	NA
IL11RA	rs75057164	9	34601262	G	A	-0.212407	0.0274615	0.049194	29143	1.03562e-14	TRUE	NA	NA
IL11RA	rs117197951	9	34650101	C	G	0.860874	0.0324715	0.0330977	31240	7.12853e-155	TRUE	NA	NA
IL11RA	rs13293020	9	34768693	C	T	-0.183992	0.0135998	0.253163	31240	1.05172e-41	TRUE	NA	NA
IL11RA	rs2025722	9	35300805	G	A	0.254491	0.02153	0.0824715	31569	3.06973e-32	TRUE	NA	NA
IL11RA	rs112812234	9	35371107	T	C	0.412699	0.0447365	0.0179145	22826	2.83531e-20	TRUE	NA	NA
IL12A	rs4680536	3	159720271	A	G	-0.0895469	0.0120252	0.422583	31684	9.56313e-14	TRUE	NA	NA
IL12RB1	rs10425131	19	18157894	A	G	0.194263	0.0120362	0.40043	31569	1.33968e-58	TRUE	NA	NA
IL12RB1	rs2644777	19	18178616	A	C	-0.556484	0.0117915	0.326942	31231	1e-200	TRUE	NA	NA
IL12RB1	rs484839	19	18249452	C	T	-0.186247	0.024521	0.937409	31237	3.06832e-14	TRUE	NA	NA
IL12RB1	rs8103906	19	18377647	G	C	0.19685	0.0118628	0.44433	27008	7.72681e-62	TRUE	NA	NA
IL12RB2	rs77138986	1	67630990	T	C	0.297955	0.0429367	0.0195308	28772	3.94366e-12	TRUE	NA	NA
IL12RB2	rs72676073	1	67669613	A	G	0.148262	0.0242758	0.0640539	28591	1.01389e-09	TRUE	NA	NA
IL12RB2	rs1890741	1	67782752	G	C	0.234275	0.0154498	0.177547	30688	6.17874e-52	TRUE	NA	NA
IL12RB2	rs17129778	1	67787691	A	T	0.638951	0.0149522	0.168782	27864	1e-200	TRUE	NA	NA
IL12RB2	rs1109918	1	67862482	A	G	-0.243824	0.0424071	0.0200537	24234	8.93491e-09	TRUE	NA	NA
IL15	rs60301947	4	142225747	C	A	-0.259931	0.0120413	0.38383	31562	2.38781e-103	TRUE	NA	NA
IL15	rs34614975	4	142319324	A	C	0.231644	0.0399724	0.0226296	27413	6.83203e-09	TRUE	NA	NA
IL15	rs7698675	4	142594719	T	A	-0.146189	0.013703	0.750717	31569	1.43054e-26	TRUE	NA	NA
IL15RA	rs2275774	10	5799613	A	G	0.0836313	0.0152693	0.18633	31300	4.32603e-08	TRUE	NA	NA
IL15RA	rs676063	10	5986900	G	T	0.142464	0.014962	0.195414	27471	1.7053e-21	TRUE	NA	NA
IL15RA	rs3736863	10	6014203	T	A	-0.0791726	0.0138836	0.758163	31566	1.1813e-08	TRUE	NA	NA
IL15RA	rs8177637	10	6017838	A	G	-0.451004	0.0112903	0.518198	31231	1e-200	TRUE	NA	NA
IL16	rs1879454	15	81377717	C	A	0.137062	0.0150385	0.807058	31684	7.92501e-20	TRUE	NA	NA
IL16	rs113438694	15	81492898	G	A	0.148261	0.0180396	0.123613	31569	2.06253e-16	TRUE	NA	NA
IL16	rs71399451	15	81572744	C	T	-0.559887	0.0361733	0.0273687	25719	4.88427e-54	TRUE	NA	NA
IL16	rs17875491	15	81586928	G	C	0.553936	0.0133219	0.231333	31565	1e-200	TRUE	NA	NA
IL16	rs55702518	15	81793533	T	C	0.145479	0.0242194	0.0643806	29834	1.89448e-09	TRUE	NA	NA
IL17RA	rs2845395	22	17523190	G	A	0.122276	0.0132404	0.721698	31681	2.5781e-20	TRUE	NA	NA
IL17RA	rs3827279	22	17595929	G	C	0.363998	0.0140319	0.22022	31569	2.32274e-148	TRUE	NA	NA
IL17RA	rs34288001	22	17606953	A	G	-0.407695	0.0281719	0.0461064	30874	1.82642e-47	TRUE	NA	NA
IL17RA	rs5994209	22	17707727	G	A	0.0855661	0.0142203	0.225642	30467	1.7746e-09	TRUE	NA	NA
IL17RB	rs79589055	3	53794134	G	A	0.136616	0.0144722	0.213763	30077	3.73508e-21	TRUE	NA	NA
IL17RB	rs709324	3	53899565	T	C	-0.279971	0.0123378	0.340374	31684	5.34564e-114	TRUE	NA	NA
IL17RC	rs279574	3	9951777	C	T	0.276702	0.0117265	0.546606	31563	4.19759e-123	TRUE	NA	NA
IL17RC	rs279545	3	9972493	G	A	0.137446	0.0145977	0.791211	31300	4.70435e-21	TRUE	NA	NA
IL17RE	rs114351845	3	9945059	C	T	0.451783	0.0433869	0.0190369	23329	2.1677e-25	TRUE	NA	NA
IL18	rs11606049	11	112033129	C	T	0.311095	0.0136225	0.243262	14259	1.97697e-115	TRUE	NA	NA
IL18	rs1534126	11	112290637	G	A	-0.0849879	0.0134767	0.735601	14263	2.8597e-10	TRUE	NA	NA
IL18	rs116909031	11	112583877	C	A	0.175538	0.0278817	0.0477162	10333	3.0621e-10	TRUE	NA	NA
IL18BP	rs149440923	11	71708649	A	G	-0.322222	0.0513797	0.0135653	3391	3.57363e-10	TRUE	NA	NA
IL18BP	rs1939244	11	71742589	C	A	0.133721	0.0125735	0.333519	30020	2.04833e-26	TRUE	NA	NA
IL18R1	rs75079026	2	102239253	G	A	-0.146054	0.0255379	0.0574949	29625	1.07031e-08	TRUE	NA	NA
IL18R1	rs11883987	2	102761240	C	T	0.113071	0.0120449	0.585742	31684	6.15035e-21	TRUE	NA	NA
IL18R1	rs11676124	2	102941338	T	C	0.453906	0.0115781	0.608166	31146	1e-200	TRUE	NA	NA
IL18R1	rs11465567	2	102978400	A	G	0.545604	0.0191597	0.10157	31569	2.29615e-178	TRUE	NA	NA
IL18R1	rs13402123	2	103196165	C	T	0.313767	0.043365	0.0191334	24831	4.64195e-13	TRUE	NA	NA
IL18RAP	rs72827038	2	102096612	T	G	-0.324723	0.0354142	0.0289133	28144	4.75664e-20	TRUE	NA	NA
IL18RAP	rs7569386	2	102234608	A	G	-0.119604	0.0122674	0.627222	31682	1.84842e-22	TRUE	NA	NA
IL18RAP	rs79676986	2	102532879	A	C	0.276022	0.0313939	0.0371241	29116	1.46656e-18	TRUE	NA	NA
IL18RAP	rs77341705	2	102691525	C	T	0.386203	0.0465787	0.0165211	18240	1.11918e-16	TRUE	NA	NA
IL18RAP	rs3755295	2	102768294	G	A	0.337657	0.0123333	0.669892	31683	5.04661e-165	TRUE	NA	NA
IL18RAP	rs10178214	2	102858921	G	T	0.635773	0.0144205	0.18334	31684	1e-200	TRUE	NA	NA
IL18RAP	rs112769264	2	102878024	C	T	-0.254028	0.0448337	0.0179036	25071	1.46171e-08	TRUE	NA	NA
IL18RAP	rs78171440	2	102886512	C	T	-0.270949	0.0357631	0.0283898	28992	3.55304e-14	TRUE	NA	NA
IL18RAP	rs4851003	2	102909277	T	C	0.619704	0.0131128	0.23143	31569	1e-200	TRUE	NA	NA
IL18RAP	rs75452014	2	102931322	G	A	0.362644	0.0482432	0.0153965	10392	5.60531e-14	TRUE	NA	NA
IL18RAP	rs11465623	2	102993039	G	T	1.01209	0.0197667	0.0834183	31568	1e-200	TRUE	NA	NA
IL18RAP	rs11465677	2	103035764	G	A	-0.375316	0.0330596	0.0332215	28614	7.1829e-30	TRUE	NA	NA
IL18RAP	rs141408134	2	103051781	G	A	-0.855111	0.0341084	0.0300537	28533	1.04713e-138	TRUE	NA	NA
IL18RAP	rs141306664	2	103065467	A	G	-0.762882	0.0298313	0.0396121	30547	3.03389e-144	TRUE	NA	NA
IL18RAP	rs62153114	2	103144386	T	C	-0.454859	0.0395912	0.0229148	26764	1.4983e-30	TRUE	NA	NA
IL18RAP	rs72828028	2	103273385	C	T	0.392329	0.0329284	0.0334644	28473	9.93345e-33	TRUE	NA	NA
IL18RAP	rs2732810	2	103404713	G	C	-0.124717	0.0139836	0.235688	31678	4.71411e-19	TRUE	NA	NA
IL1B	rs6542082	2	113464709	A	G	-0.0965459	0.0118842	0.481182	30902	4.51024e-16	TRUE	NA	NA
IL1R1	rs12469349	2	102613927	G	A	-0.275105	0.0367473	0.0268496	31351	7.06806e-14	TRUE	NA	NA
IL1R1	rs11695810	2	102660702	C	T	0.198662	0.0132892	0.270773	31684	1.58125e-50	TRUE	NA	NA
IL1R1	rs12624116	2	102690727	C	T	0.23866	0.0153809	0.179413	31684	2.67855e-54	TRUE	NA	NA
IL1R2	rs79345897	2	102086782	T	C	-0.195475	0.0357462	0.0284744	28640	4.53597e-08	TRUE	NA	NA
IL1R2	rs75079026	2	102239253	G	A	-0.170644	0.0255271	0.0574949	29625	2.3094e-11	TRUE	NA	NA
IL1R2	rs58375397	2	102251737	A	G	0.14807	0.0262214	0.054359	31354	1.63459e-08	TRUE	NA	NA
IL1R2	rs116204316	2	102388123	G	T	-0.4015	0.050713	0.0139062	22765	2.42941e-15	TRUE	NA	NA
IL1R2	rs4851502	2	102432368	G	A	-0.16686	0.0214374	0.0837687	31684	7.04855e-15	TRUE	NA	NA
IL1R2	rs9308848	2	102485094	C	T	0.293379	0.0440536	0.0185392	15809	2.74979e-11	TRUE	NA	NA
IL1R2	rs35252180	2	102613895	G	A	0.447793	0.0125351	0.292028	31682	1e-200	TRUE	NA	NA
IL1R2	rs115860741	2	102742946	G	A	-0.308604	0.0453269	0.017491	25171	9.86961e-12	TRUE	NA	NA
IL1RAP	rs28379310	3	190280468	C	G	-0.202487	0.0212945	0.0848149	26493	1.92486e-21	TRUE	NA	NA
IL1RAP	rs78888631	3	190284555	G	A	0.521627	0.0214956	0.0799924	26165	4.4157e-130	TRUE	NA	NA
IL1RAP	rs3773966	3	190305049	G	T	-0.147351	0.019699	0.101158	26434	7.42164e-14	TRUE	NA	NA
IL1RAP	rs6771750	3	190400267	C	T	-0.0700024	0.0120227	0.425692	26491	5.79389e-09	TRUE	NA	NA
IL1RL1	rs12328681	2	102736867	G	T	0.0937955	0.0150347	0.193863	31470	4.41499e-10	TRUE	NA	NA
IL1RL1	rs77435902	2	102801413	T	G	-0.157651	0.0260679	0.0550212	30333	1.46839e-09	TRUE	NA	NA
IL1RL1	rs11465564	2	102977372	C	A	0.240719	0.0396879	0.0229577	27446	1.31789e-09	TRUE	NA	NA
IL1RL1	rs138643060	2	103050088	C	T	0.263267	0.0400827	0.0224868	28586	5.09918e-11	TRUE	NA	NA
IL1RL1	rs2058660	2	103054449	G	A	0.347142	0.013364	0.746387	31086	9.24698e-149	TRUE	NA	NA
IL1RN	rs17042407	2	113558914	T	C	-0.0801825	0.0135567	0.259724	31684	3.32683e-09	TRUE	NA	NA
IL1RN	rs72950883	2	113867923	C	T	0.257983	0.0178743	0.124849	31567	3.20848e-47	TRUE	NA	NA
IL1RN	rs4849160	2	113934085	A	G	0.123702	0.012748	0.682953	31683	2.90469e-22	TRUE	NA	NA
IL20RB	rs71630059	3	136581611	G	A	-0.0955566	0.0148454	0.20044	30935	1.2186e-10	TRUE	NA	NA
IL21R	rs6498018	16	27400101	A	G	-0.164242	0.0175854	0.868993	31566	9.66941e-21	TRUE	NA	NA
IL21R	rs9938190	16	27417297	A	G	-0.293599	0.0272004	0.0499847	31153	3.67451e-27	TRUE	NA	NA
IL21R	rs3093317	16	27444078	C	T	-0.192443	0.024546	0.0624369	29836	4.4978e-15	TRUE	NA	NA
IL21R	rs3093390	16	27463448	C	T	0.494522	0.0140855	0.207092	31684	1e-200	TRUE	NA	NA
IL21R	rs143695362	16	27800955	A	G	0.278534	0.0461416	0.0168802	9834	1.5759e-09	TRUE	NA	NA
IL23A	rs2695782	12	56722830	C	T	-0.184846	0.0223587	0.923654	26609	1.37151e-16	TRUE	NA	NA
IL24	rs1554286	1	206944233	A	G	0.0826046	0.0147685	0.79656	26092	2.22669e-08	TRUE	NA	NA
IL24	rs291107	1	207075171	T	C	0.196356	0.0118146	0.466891	26101	5.0269e-62	TRUE	NA	NA
IL27	rs40835	16	28510455	T	C	-0.12851	0.0213579	0.084617	23175	1.7746e-09	TRUE	NA	NA
IL27	rs2925629	16	28619076	T	C	0.148852	0.0120817	0.400496	22366	7.03396e-35	TRUE	NA	NA
IL2RA	rs11596223	10	6044609	G	A	0.158497	0.020675	0.0907649	31196	1.7746e-14	TRUE	NA	NA
IL2RA	rs61839660	10	6094697	C	T	0.343157	0.0218093	0.0795124	30836	8.81658e-56	TRUE	NA	NA
IL2RA	rs62626314	10	6109449	G	T	-0.165915	0.0246786	0.061796	31315	1.77787e-11	TRUE	NA	NA
IL2RA	rs1887028	10	6184858	T	C	-0.145606	0.026295	0.0540417	31200	3.06987e-08	TRUE	NA	NA
IL2RB	rs228960	22	37534947	G	A	-0.0906298	0.0119858	0.433531	24934	3.98107e-14	TRUE	NA	NA
IL32	rs79549431	16	3000233	C	A	0.241457	0.0242634	0.0638254	24188	2.48657e-23	TRUE	NA	NA
IL32	rs116987268	16	3123504	T	C	0.94668	0.0234899	0.061336	27758	1e-200	TRUE	NA	NA
IL32	rs2238396	16	3244611	A	T	0.172982	0.0183779	0.118198	28074	4.84953e-21	TRUE	NA	NA
IL32	rs2238400	16	3271222	C	T	0.112073	0.0120143	0.421934	28792	1.07671e-20	TRUE	NA	NA
IL34	rs78513761	16	70640482	C	A	0.187011	0.0233934	0.0692308	30165	1.30407e-15	TRUE	NA	NA
IL4	rs2243300	5	132004086	G	T	0.163745	0.0228819	0.0726962	31288	8.30615e-13	TRUE	NA	NA
IL4	rs2070874	5	132009710	C	T	-0.242383	0.01533	0.180794	28533	2.61276e-56	TRUE	NA	NA
IL4I1	rs1290754	19	50404939	T	G	0.0830147	0.012025	0.423503	26609	5.07692e-12	TRUE	NA	NA
IL4R	rs1110470	16	27336427	G	A	0.339483	0.01157	0.475664	31385	3.05492e-189	TRUE	NA	NA
IL4R	rs179770	16	27421876	C	A	0.116092	0.0179852	0.124753	31141	1.0836e-10	TRUE	NA	NA
IL6	rs10265117	7	22701636	G	A	-0.172352	0.0181279	0.12199	30650	1.9476e-21	TRUE	NA	NA
IL6	rs11766273	7	22775663	G	A	0.140597	0.0218176	0.0807139	29957	1.16209e-10	TRUE	NA	NA
IL6R	rs10908839	1	154430798	C	G	-0.166717	0.0136904	0.750934	31566	4.09166e-34	TRUE	NA	NA
IL6ST	rs9292107	5	55328446	T	C	-0.0879665	0.0119165	0.461206	31226	1.55919e-13	TRUE	NA	NA
IL6ST	rs7731626	5	55444683	G	A	-0.157168	0.0124695	0.342789	28588	2.0017e-36	TRUE	NA	NA
IL6ST	rs12515199	5	55504283	A	G	-0.0868718	0.0128256	0.311974	31231	1.25777e-11	TRUE	NA	NA
IL7	rs2369442	8	79594966	A	C	0.101122	0.0134731	0.735862	31262	6.11505e-14	TRUE	NA	NA
IL7R	rs74552890	5	35393453	G	A	0.111854	0.0148145	0.201262	30589	4.3461e-14	TRUE	NA	NA
IL7R	rs143533581	5	35512363	T	C	-0.272744	0.0371485	0.0262609	29209	2.10087e-13	TRUE	NA	NA
IL7R	rs10079528	5	35707861	A	G	-0.0774815	0.0122394	0.619178	31256	2.44529e-10	TRUE	NA	NA
IL7R	rs10058453	5	35880820	C	T	-0.424193	0.0121717	0.672742	31256	1e-200	TRUE	NA	NA
IL7R	rs852242	5	35925214	C	T	0.169827	0.011839	0.469984	30833	1.1516e-46	TRUE	NA	NA
IL7R	rs116462334	5	36029824	T	C	-0.24657	0.0425303	0.0199344	28239	6.72713e-09	TRUE	NA	NA
IL7R	rs114919096	5	36090471	A	T	NA	NA	NA	5075	8.40137e-09	FALSE	NA	NA
ILK	rs79548722	11	6627172	G	A	-0.155707	0.0156104	0.174959	31350	1.96517e-23	TRUE	NA	NA
ILK	rs12294943	11	6679132	T	C	0.100488	0.0166182	0.150626	31470	1.47751e-09	TRUE	NA	NA
ILK	rs3168317	11	6703148	A	C	-0.152954	0.0229364	0.0723587	31354	2.57929e-11	TRUE	NA	NA
IMPA1	rs13269251	8	82402390	G	A	0.308584	0.0299145	0.0409665	26617	6.00344e-25	TRUE	NA	NA
IMPA1	rs74837336	8	82459947	G	A	-0.395411	0.0465212	0.0165586	22649	1.89933e-17	TRUE	NA	NA
IMPA1	rs10106526	8	82462701	T	C	-0.666599	0.0171497	0.12423	31683	1e-200	TRUE	NA	NA
IMPA1	rs57228086	8	82498419	T	C	-0.486673	0.0266818	0.0512372	31062	2.48485e-74	TRUE	NA	NA
IMPA1	rs79520423	8	82544795	C	T	0.304551	0.026379	0.0532676	31226	7.82348e-31	TRUE	NA	NA
IMPA1	rs2990999	8	82554699	C	T	-0.414494	0.0393688	0.0232161	25298	6.37823e-26	TRUE	NA	NA
IMPA1	rs113824164	8	82581318	C	T	-0.456137	0.0396571	0.0228364	27780	1.28884e-30	TRUE	NA	NA
IMPA1	rs79109891	8	82585769	G	A	0.34009	0.0177346	0.125524	31568	5.80497e-82	TRUE	NA	NA
IMPA1	rs151040230	8	82592311	A	G	-0.417421	0.0483877	0.0152836	12534	6.31975e-18	TRUE	NA	NA
IMPA1	rs75777302	8	82604833	G	A	-0.3689	0.0340276	0.0313217	31239	2.19584e-27	TRUE	NA	NA
IMPA1	rs116848746	8	82614591	G	A	0.310827	0.0320711	0.0354703	30547	3.26738e-22	TRUE	NA	NA
IMPA1	rs6981150	8	82617536	C	T	0.320338	0.0274464	0.0489726	31355	1.78443e-31	TRUE	NA	NA
IMPA2	rs8085354	18	11916843	T	C	-0.646888	0.0136836	0.205594	31141	1e-200	TRUE	NA	NA
IMPA2	rs8095587	18	11936664	G	A	0.307735	0.0279777	0.0470876	31025	3.85567e-28	TRUE	NA	NA
IMPA2	rs11660567	18	12001258	C	A	0.244525	0.0247691	0.0610731	31141	5.50554e-23	TRUE	NA	NA
IMPA2	rs111637174	18	12017701	C	T	-0.249348	0.017291	0.134981	31024	3.82913e-47	TRUE	NA	NA
IMPA2	rs145167887	18	12020273	A	G	0.166105	0.0251358	0.0594251	30187	3.89045e-11	TRUE	NA	NA
IMPA2	rs2851918	18	12040933	C	T	0.167392	0.0126793	0.679845	31470	8.52119e-40	TRUE	NA	NA
IMPDH1	rs4731452	7	128054428	A	C	0.116433	0.0164973	0.153154	26080	1.69395e-12	TRUE	NA	NA
IMPDH1	rs1864233	7	128055973	A	T	0.373377	0.0242982	0.0629773	26081	2.75043e-53	TRUE	NA	NA
IMPDH2	rs9813813	3	49207093	T	A	-0.152138	0.0198657	0.0992358	30983	1.88278e-14	TRUE	NA	NA
INHBB	rs4091515	2	121043403	G	A	0.376699	0.0123114	0.67558	31684	1e-200	TRUE	NA	NA
INSL3	rs12104396	19	17842221	G	C	0.100021	0.0118777	0.513007	31347	3.73938e-17	TRUE	NA	NA
INSL3	rs10413919	19	18041925	A	C	-0.0691456	0.0119851	0.563026	25281	7.96489e-09	TRUE	NA	NA
INSR	rs12150997	19	7112265	G	A	-0.110826	0.0158839	0.168218	31184	3.00677e-12	TRUE	NA	NA
INSR	rs2860179	19	7184275	C	T	0.173144	0.0206011	0.0914045	31682	4.29339e-17	TRUE	NA	NA
INSR	rs4640294	19	7297710	G	A	-0.123037	0.0138826	0.759259	28457	7.81628e-19	TRUE	NA	NA
IPP	rs34817709	1	45245037	T	C	-0.239838	0.0352698	0.0292382	24061	1.04472e-11	TRUE	NA	NA
IPP	rs79751956	1	46690841	A	C	0.209795	0.0322721	0.0351459	21112	7.98914e-11	TRUE	NA	NA
IRAK2	rs55709638	3	10209378	C	T	0.191059	0.0339233	0.0317188	27924	1.78131e-08	TRUE	NA	NA
IRAK2	rs144936664	3	10213911	C	T	0.286698	0.0460855	0.0169193	19102	4.94629e-10	TRUE	NA	NA
IRAK2	rs75851138	3	10223370	C	T	-0.272009	0.0166927	0.146134	28150	1.06758e-59	TRUE	NA	NA
IRAK2	rs165498	3	10236838	G	A	-0.39543	0.035035	0.0294695	27740	1.52475e-29	TRUE	NA	NA
IRAK2	rs1642736	3	10265057	T	C	-0.132173	0.0137575	0.246904	30814	7.44046e-22	TRUE	NA	NA
IRAK3	rs1436849	12	66575118	C	T	-0.393913	0.0115743	0.424969	31256	1e-200	TRUE	NA	NA
IRAK3	rs1152916	12	66635304	A	T	-0.0750779	0.0119118	0.532408	30589	2.92691e-10	TRUE	NA	NA
IRAK3	rs112943284	12	66749835	C	A	0.192601	0.0324944	0.0346669	25459	3.08141e-09	TRUE	NA	NA
IRAK3	rs73121695	12	66800743	C	T	0.24823	0.0453918	0.0174608	14208	4.53597e-08	TRUE	NA	NA
IRAK4	rs78938480	12	44038905	G	A	-0.199719	0.0321764	0.035373	31239	5.40057e-10	TRUE	NA	NA
IRAK4	rs4251473	12	44166318	C	A	-0.450886	0.0210989	0.0841633	31684	2.5293e-101	TRUE	NA	NA
ITGA1	rs12187798	5	51839382	C	T	-0.153363	0.0274102	0.0494936	31240	2.20369e-08	TRUE	NA	NA
ITGA1	rs164651	5	52052230	A	G	1.05441	0.0315973	0.034045	28588	1e-200	TRUE	NA	NA
ITGA1	rs11886	5	52097764	T	G	-0.157136	0.0128671	0.304345	31683	2.6687e-34	TRUE	NA	NA
ITGA1	rs143455776	5	52112850	T	C	-0.266358	0.0377963	0.0253523	28919	1.82558e-12	TRUE	NA	NA
ITGA1	rs76916440	5	52149448	G	T	-0.258069	0.0315901	0.0366746	29138	3.09956e-16	TRUE	NA	NA
ITGA1	rs2406370	5	52218333	A	G	-0.26887	0.0117412	0.452629	31684	4.64515e-116	TRUE	NA	NA
ITGA1	rs3764924	5	52243059	A	G	-0.0861735	0.0131178	0.711589	31565	5.06524e-11	TRUE	NA	NA
ITGA1	rs1991013	5	52359934	A	G	0.100422	0.0118772	0.48746	31669	2.79062e-17	TRUE	NA	NA
ITGA2	rs1466445	5	52195127	T	C	-0.0919099	0.0118788	0.495528	31684	1.01461e-14	TRUE	NA	NA
ITGA2	rs3212418	5	52316172	C	T	0.427166	0.0114273	0.55628	31683	1e-200	TRUE	NA	NA
ITGA2	rs7736005	5	52334662	A	T	-0.157126	0.0132517	0.724215	31563	1.97925e-32	TRUE	NA	NA
ITGA2	rs115595094	5	52451064	C	A	-0.286706	0.0440848	0.0185152	22036	7.84152e-11	TRUE	NA	NA
ITGA2	rs10041126	5	52813119	A	C	-0.0717264	0.0122289	0.617069	31568	4.4859e-09	TRUE	NA	NA
ITGA2	rs140799061	5	52950386	A	C	-0.353349	0.0503475	0.0141254	26455	2.2475e-12	TRUE	NA	NA
ITGA4	rs4331462	2	181798378	A	G	0.131374	0.0192169	0.10707	26604	8.13205e-12	TRUE	NA	NA
ITGA4	rs13033038	2	182052555	C	T	0.253209	0.0144814	0.209025	26492	1.86423e-68	TRUE	NA	NA
ITGA4	rs141119996	2	182087372	A	G	0.484826	0.0414523	0.0208523	23043	1.33598e-31	TRUE	NA	NA
ITGA4	rs6740847	2	182308352	A	G	-0.622748	0.0108175	0.569601	26609	1e-200	TRUE	NA	NA
ITGA4	rs71427805	2	182405553	C	A	-0.370116	0.0473336	0.0159984	17783	5.30762e-15	TRUE	NA	NA
ITGA4	rs140680013	2	182405996	A	G	-0.403864	0.0338321	0.0316397	20370	7.5544e-33	TRUE	NA	NA
ITGA4	rs58897155	2	182477539	A	C	0.348951	0.0171003	0.136225	26493	1.47911e-92	TRUE	NA	NA
ITGA4	rs114263259	2	182508495	C	T	0.288553	0.0402821	0.0222464	24858	7.88134e-13	TRUE	NA	NA
ITGA4	rs34697770	2	182524194	A	G	-0.144255	0.0248887	0.0607388	24309	6.79157e-09	TRUE	NA	NA
ITGA5	rs10876558	12	54802090	C	A	0.160241	0.0213711	0.0843699	31684	6.48037e-14	TRUE	NA	NA
ITGA5	rs144102465	12	54850677	T	G	-0.248019	0.0374024	0.0259144	28614	3.32966e-11	TRUE	NA	NA
ITGA6	rs56680945	2	173308990	T	C	-0.158801	0.0252924	0.0586612	31139	3.41641e-10	TRUE	NA	NA
ITGA6	rs114005087	2	173369391	C	T	0.207388	0.0292565	0.0430955	30757	1.35488e-12	TRUE	NA	NA
ITGA6	rs28700142	2	173459013	A	G	0.152732	0.0254718	0.0577989	31012	2.02241e-09	TRUE	NA	NA
ITGA7	rs55927117	12	56070774	G	A	-0.086087	0.0130601	0.29274	30411	4.35111e-11	TRUE	NA	NA
ITGA7	rs73119219	12	56111667	G	A	0.43494	0.040959	0.0214058	29971	2.43669e-26	TRUE	NA	NA
ITGA9	rs74434212	3	36999107	C	A	-0.203946	0.0286167	0.0451387	26336	1.02731e-12	TRUE	NA	NA
ITGA9	rs336601	3	37184473	G	A	0.182658	0.0134239	0.263426	31644	3.63915e-42	TRUE	NA	NA
ITGA9	rs151027546	3	37249754	G	A	-0.211121	0.037246	0.0261611	26976	1.44139e-08	TRUE	NA	NA
ITGA9	rs113264129	3	37266168	C	T	-0.206432	0.0301101	0.0405897	29795	7.08109e-12	TRUE	NA	NA
ITGA9	rs142725985	3	37406719	T	G	-0.280794	0.0382059	0.0247897	26556	1.98793e-13	TRUE	NA	NA
ITGA9	rs197770	3	37515827	A	G	-0.105337	0.0170622	0.141325	31513	6.66684e-10	TRUE	NA	NA
ITGA9	rs267518	3	37537087	G	A	-0.287295	0.0117334	0.556431	31315	2.13304e-132	TRUE	NA	NA
ITGAD	rs1106398	16	31370452	C	T	0.286614	0.0116568	0.503523	28917	1.70608e-133	TRUE	NA	NA
ITGAD	rs12918549	16	31376455	C	T	0.159664	0.0124923	0.339974	30902	2.09363e-37	TRUE	NA	NA
ITGAD	rs2454911	16	31406670	C	T	0.611612	0.0165153	0.137192	31567	1e-200	TRUE	NA	NA
ITGAD	rs77263422	16	31533746	A	G	-0.257486	0.0252303	0.0586833	29622	1.87543e-24	TRUE	NA	NA
ITGAE	rs16953429	17	3626816	G	A	-0.224632	0.0122805	0.356633	25847	9.61834e-75	TRUE	NA	NA
ITGAL	rs61978578	16	30408961	C	T	-0.21413	0.0262193	0.0542268	28071	3.16155e-16	TRUE	NA	NA
ITGAL	rs11574938	16	30485393	G	C	-0.304278	0.0116715	0.543664	31481	7.94328e-150	TRUE	NA	NA
ITGAL	rs17708638	16	31171174	C	T	0.0803827	0.0125302	0.341762	31355	1.40819e-10	TRUE	NA	NA
ITGAV	rs6709584	2	186879632	A	T	-0.0790844	0.0122663	0.376466	30817	1.13789e-10	TRUE	NA	NA
ITGAV	rs10174098	2	187492742	G	A	-0.291381	0.0123022	0.657766	31684	5.12861e-124	TRUE	NA	NA
ITGAV	rs55767908	2	187528695	A	G	-0.149352	0.0170203	0.141692	31569	1.70883e-18	TRUE	NA	NA
ITGAX	rs4788415	16	30439309	T	C	-0.1995	0.0206976	0.909697	24547	5.48277e-22	TRUE	NA	NA
ITGAX	rs17790434	16	30520856	C	T	-0.205631	0.0148408	0.1978	26280	1.17031e-43	TRUE	NA	NA
ITGAX	rs12445568	16	31004812	T	C	-0.445251	0.011592	0.393551	26395	1e-200	TRUE	NA	NA
ITGAX	rs143140068	16	31172904	C	T	0.397028	0.040989	0.0214029	20671	3.45144e-22	TRUE	NA	NA
ITGAX	rs76750340	16	31231066	T	G	0.345046	0.0380157	0.0249935	19091	1.12228e-19	TRUE	NA	NA
ITGAX	rs11639622	16	31272663	C	T	0.379702	0.0339982	0.0313614	24753	5.83445e-29	TRUE	NA	NA
ITGAX	rs62051523	16	31356753	C	T	0.282841	0.0156106	0.171454	26280	2.28139e-73	TRUE	NA	NA
ITGAX	rs11150624	16	31476458	C	T	0.253856	0.0118838	0.416191	25887	3.05492e-101	TRUE	NA	NA
ITGB1	rs1187051	10	33306432	G	A	0.107726	0.0119107	0.458266	31684	1.50487e-19	TRUE	NA	NA
ITGB5	rs77683090	3	124286584	T	C	-0.132768	0.0240588	0.0653355	31529	3.41712e-08	TRUE	NA	NA
ITGB5	rs6768588	3	124487335	A	G	0.250831	0.0145541	0.206378	31644	1.46555e-66	TRUE	NA	NA
ITGB5	rs62267663	3	124613390	G	T	-0.175434	0.0148741	0.197595	31526	4.16198e-32	TRUE	NA	NA
ITGB7	rs139653137	12	53260717	G	A	0.213656	0.0209462	0.0878677	31344	1.97879e-24	TRUE	NA	NA
ITGB7	rs960100	12	53439537	G	A	-0.10668	0.0174926	0.866795	31140	1.0714e-09	TRUE	NA	NA
ITGB7	rs7302769	12	53511380	A	G	-0.326424	0.0263188	0.0534445	31019	2.52348e-35	TRUE	NA	NA
ITGB7	rs2280696	12	53512756	A	T	0.801045	0.0206521	0.0817348	31135	1e-200	TRUE	NA	NA
ITGB7	rs11574533	12	53592332	C	A	0.851688	0.0361266	0.0268334	26215	6.95024e-123	TRUE	NA	NA
ITGB7	rs185059604	12	53718738	C	T	0.321068	0.0457211	0.0171817	26832	2.18424e-12	TRUE	NA	NA
ITGB7	rs4237808	12	54093797	C	T	-0.0744389	0.0118882	0.506997	31086	3.80557e-10	TRUE	NA	NA
ITIH2	rs17362230	10	7782983	T	G	0.205684	0.024486	0.0627222	30730	4.46478e-17	TRUE	NA	NA
ITIH2	rs1244507	10	7872957	G	A	-0.363501	0.0116789	0.416494	31176	1e-200	TRUE	NA	NA
ITIH2	rs10508336	10	7876830	G	A	-0.135277	0.022167	0.0779811	31176	1.04359e-09	TRUE	NA	NA
ITIH2	rs400431	10	8074021	A	C	0.0696529	0.0118912	0.50957	30847	4.69602e-09	TRUE	NA	NA
ITIH3	rs2710313	3	52969529	T	A	-0.167772	0.0124839	0.659929	29757	3.57191e-41	TRUE	NA	NA
ITIH4	rs4234645	3	51927598	C	T	-0.142432	0.0132831	0.725515	26271	7.9561e-27	TRUE	NA	NA
ITIH4	rs55664484	3	52129101	T	C	-0.414101	0.027946	0.0468586	25801	1.12073e-49	TRUE	NA	NA
ITIH4	rs2267847	3	52267732	C	G	0.446662	0.0117898	0.363329	26487	1e-200	TRUE	NA	NA
ITIH4	rs115542234	3	53070215	C	A	-0.277484	0.0478511	0.0156796	20600	6.67114e-09	TRUE	NA	NA
ITIH4	rs13088281	3	53147576	C	A	-0.577284	0.0192821	0.0994828	26487	6.1235e-197	TRUE	NA	NA
ITIH4	rs76691401	3	53544777	A	C	0.242144	0.0436617	0.0188985	17885	2.92611e-08	TRUE	NA	NA
ITIH4	rs6809008	3	53574433	G	A	-0.316462	0.0357507	0.028367	25646	8.59607e-19	TRUE	NA	NA
ITK	rs13156454	5	156624919	C	T	0.143545	0.0160767	0.162785	31564	4.30626e-19	TRUE	NA	NA
ITK	rs6876898	5	156670047	G	A	0.333883	0.0131278	0.268781	31684	1.08393e-142	TRUE	NA	NA
ITK	rs11551376	5	156693557	G	A	-0.131304	0.0178877	0.126219	29992	2.12618e-13	TRUE	NA	NA
ITK	rs148400840	5	156735263	C	T	-0.288803	0.0403046	0.0222209	30074	7.74462e-13	TRUE	NA	NA
ITK	rs10063539	5	156811674	G	A	0.177469	0.019314	0.105533	31569	3.98749e-20	TRUE	NA	NA
ITLN1	rs492484	1	160736598	T	C	-0.282446	0.035073	0.970462	14088	8.07979e-16	TRUE	NA	NA
ITLN1	rs57483437	1	160825915	G	A	-0.523743	0.0139086	0.210859	14263	1e-200	TRUE	NA	NA
ITLN1	rs57786919	1	160887194	A	G	0.10723	0.0174635	0.133724	14261	8.25201e-10	TRUE	NA	NA
ITLN1	rs139140888	1	160898704	T	G	0.339375	0.0329193	0.0335706	14253	6.40324e-25	TRUE	NA	NA
ITLN1	rs11265547	1	161045368	G	A	0.093311	0.014096	0.768836	14261	3.59667e-11	TRUE	NA	NA
ITM2B	rs2147502	13	48458980	C	A	-0.100417	0.0122353	0.379595	31427	2.26412e-16	TRUE	NA	NA
ITM2B	rs74737216	13	48760626	G	A	-0.554085	0.0346063	0.0299479	29781	1.06733e-57	TRUE	NA	NA
ITM2B	rs3803188	13	48808132	C	T	0.348921	0.013265	0.258974	31314	1.74582e-152	TRUE	NA	NA
ITPR1	rs2322800	3	4512462	G	A	-0.616898	0.0209068	0.0832673	31568	2.33884e-191	TRUE	NA	NA
ITPR1	rs35508055	3	4512600	T	C	0.232192	0.0398346	0.0227896	29143	5.58264e-09	TRUE	NA	NA
ITPR1	rs2291597	3	4536403	G	A	0.157237	0.0218385	0.0804803	31684	6.02143e-13	TRUE	NA	NA
ITPR1	rs304013	3	4561619	G	C	-0.228108	0.0182826	0.118977	31559	9.99309e-36	TRUE	NA	NA
ITPR1	rs76223102	3	4571632	T	G	0.27137	0.0226463	0.0738258	29836	4.37321e-33	TRUE	NA	NA
ITPR1	rs4685834	3	4886179	T	C	0.1585	0.021648	0.917969	31565	2.44681e-13	TRUE	NA	NA
ITPR2	rs2570	12	26491838	G	A	0.270485	0.0121135	0.629731	31684	1.91426e-110	TRUE	NA	NA
ITPR2	rs10450686	12	26781334	C	T	-0.113444	0.0120141	0.578258	31673	3.64334e-21	TRUE	NA	NA
ITPR2	rs7979263	12	26973445	A	G	-0.801975	0.019202	0.09442	31240	1e-200	TRUE	NA	NA
ITPR2	rs16931388	12	26991923	A	G	0.142165	0.0248038	0.0611877	31175	9.96047e-09	TRUE	NA	NA
ITPR2	rs76979361	12	27011789	T	C	0.219275	0.016082	0.161156	31568	2.49345e-42	TRUE	NA	NA
ITPR2	rs76116223	12	27481206	A	G	0.183545	0.028383	0.0459534	29132	1.00231e-10	TRUE	NA	NA
ITPR2	rs111934985	12	27491952	G	A	-0.297315	0.0386762	0.0241664	13347	1.50176e-14	TRUE	NA	NA
ITPR3	rs3763354	6	32786917	G	A	-0.0921837	0.0145148	0.786952	30987	2.142e-10	TRUE	NA	NA
ITPR3	rs17213749	6	32787651	G	A	-0.261205	0.0310267	0.0380623	28484	3.80365e-17	TRUE	NA	NA
ITPR3	rs114936791	6	33106688	G	A	-0.174598	0.0307131	0.0389869	27698	1.3081e-08	TRUE	NA	NA
ITPR3	rs41317102	6	33151880	C	A	-0.305032	0.026757	0.0516999	26371	4.17157e-30	TRUE	NA	NA
ITPR3	rs148420656	6	33316638	T	C	0.258253	0.0412354	0.0212257	27430	3.78129e-10	TRUE	NA	NA
ITPR3	rs210137	6	33542478	C	T	-0.595795	0.0142423	0.192383	31569	1e-200	TRUE	NA	NA
ITPR3	rs1794681	6	33579661	C	T	0.552843	0.0197088	0.0954997	31562	3.92645e-173	TRUE	NA	NA
ITPR3	rs79592126	6	33619555	G	A	-0.402211	0.0427816	0.0196187	27681	5.37403e-21	TRUE	NA	NA
ITPR3	rs75742993	6	33626905	G	T	0.392586	0.0324365	0.0345136	27979	1.01578e-33	TRUE	NA	NA
ITPR3	rs9469549	6	33639505	G	T	-0.39796	0.0359933	0.0278858	31056	2.03657e-28	TRUE	NA	NA
ITPR3	rs6915136	6	33651322	T	C	0.565635	0.0160559	0.148298	31569	1e-200	TRUE	NA	NA
ITPR3	rs791901	6	33692871	G	T	-0.176902	0.0172714	0.863491	30077	1.28027e-24	TRUE	NA	NA
ITPR3	rs12202730	6	33710029	C	T	0.473897	0.0243475	0.0620434	29985	2.22638e-84	TRUE	NA	NA
ITPR3	rs192036578	6	33802599	A	C	-0.25634	0.0399926	0.022594	21488	1.4571e-10	TRUE	NA	NA
ITPR3	rs56090661	6	33841952	A	G	0.279051	0.0307898	0.0386431	31341	1.26911e-19	TRUE	NA	NA
IVNS1ABP	rs726335	1	185106004	C	A	0.291121	0.0346503	0.0302734	28859	4.40453e-17	TRUE	NA	NA
IVNS1ABP	rs2295212	1	185297199	T	C	0.173917	0.012069	0.601669	31349	4.46375e-47	TRUE	NA	NA
IVNS1ABP	rs6693836	1	185411306	G	A	0.224499	0.0123644	0.653557	31470	1.13032e-73	TRUE	NA	NA
IVNS1ABP	rs4651272	1	185543071	G	A	0.320871	0.0136748	0.239844	31470	9.4189e-122	TRUE	NA	NA
IVNS1ABP	rs72733210	1	185682863	G	T	-0.25117	0.0356628	0.0285708	29239	1.88148e-12	TRUE	NA	NA
JAG1	rs6039944	20	10434177	A	T	-0.0790554	0.0121204	0.597943	31351	6.91831e-11	TRUE	NA	NA
JAG1	rs1051415	20	10653469	C	T	-0.151901	0.0191484	0.107803	31210	2.1424e-15	TRUE	NA	NA
JAG1	rs6040721	20	11456315	G	A	-0.0759076	0.0130088	0.702933	31355	5.3791e-09	TRUE	NA	NA
JAK1	rs310233	1	65336806	A	G	-0.0991349	0.0140017	0.235515	26493	1.43747e-12	TRUE	NA	NA
JAK2	rs7035015	9	4942546	G	C	0.173894	0.0125743	0.329829	30902	1.69903e-43	TRUE	NA	NA
JAK2	rs6476941	9	5133609	C	T	0.294781	0.0116693	0.466583	31229	8.57038e-141	TRUE	NA	NA
JAK2	rs10975041	9	5291710	A	G	0.104733	0.0182375	0.120861	31684	9.32331e-09	TRUE	NA	NA
JAK2	rs1475105	9	5377398	C	T	0.148088	0.023088	0.928649	27310	1.4156e-10	TRUE	NA	NA
JAM3	rs329637	11	133805585	C	T	-0.0856839	0.0119435	0.449265	31684	7.27277e-13	TRUE	NA	NA
JAM3	rs71486991	11	134028798	A	G	-0.238125	0.0319028	0.0359606	29143	8.38108e-14	TRUE	NA	NA
JAM3	rs605930	11	134032102	G	A	0.216731	0.0140414	0.22923	31568	9.51919e-54	TRUE	NA	NA
JAM3	rs148236892	11	134037621	G	A	-0.326861	0.0352096	0.0292563	24370	1.64135e-20	TRUE	NA	NA
JAM3	rs553231	11	134181337	T	C	-0.201097	0.0329868	0.966402	28529	1.0862e-09	TRUE	NA	NA
JAML	rs6589646	11	117977949	T	C	0.0733258	0.0119289	0.541577	31354	7.89623e-10	TRUE	NA	NA
JAML	rs2076884	11	118036594	C	T	-0.169513	0.0302437	0.0402625	28332	2.08248e-08	TRUE	NA	NA
JAML	rs12274740	11	118054128	T	C	0.582273	0.0139927	0.201921	31354	1e-200	TRUE	NA	NA
JAML	rs139322068	11	118121180	T	G	0.229781	0.0406081	0.021913	28865	1.52788e-08	TRUE	NA	NA
JAML	rs535774	11	118468037	T	C	0.176397	0.0218006	0.919297	27921	5.89794e-16	TRUE	NA	NA
JAML	rs72999455	11	118483802	A	G	0.224364	0.0283453	0.0460109	29616	2.46434e-15	TRUE	NA	NA
JUN	rs61788414	1	59328375	C	G	-0.122859	0.0184964	0.11688	31354	3.08603e-11	TRUE	NA	NA
JUN	rs2999129	1	59361652	C	G	0.168455	0.017457	0.133225	31350	4.93515e-22	TRUE	NA	NA
JUN	rs2716140	1	59472397	A	C	-0.335665	0.0118271	0.397873	31470	3.45144e-177	TRUE	NA	NA
JUN	rs12568514	1	59779738	C	T	0.127751	0.0182512	0.120494	31352	2.5704e-12	TRUE	NA	NA
KALRN	rs13069961	3	124358715	A	G	-0.254516	0.0144009	0.212095	25053	6.69885e-70	TRUE	NA	NA
KALRN	rs7636897	3	124423032	T	C	0.293601	0.03798	0.0250828	23946	1.07201e-14	TRUE	NA	NA
KARS1	rs11647615	16	75674869	G	C	-0.140127	0.0186704	0.114275	26493	6.1235e-14	TRUE	NA	NA
KARS1	rs60415088	16	75685695	G	T	0.26305	0.0288122	0.0443914	26165	6.87543e-20	TRUE	NA	NA
KAT2B	rs2948109	3	20038883	G	A	-0.125174	0.0120387	0.586274	26408	2.54273e-25	TRUE	NA	NA
KAT2B	rs2948085	3	20098119	T	C	-0.387057	0.0159783	0.841745	26410	1.25026e-129	TRUE	NA	NA
KAT2B	rs150041206	3	20111954	G	A	0.321705	0.0336927	0.0320302	24996	1.31978e-21	TRUE	NA	NA
KAT2B	rs60916747	3	20123894	T	G	-0.264399	0.0222783	0.0765221	26081	1.73141e-32	TRUE	NA	NA
KAT2B	rs74918533	3	20255480	G	A	0.154457	0.0218524	0.0803797	26294	1.56964e-12	TRUE	NA	NA
KAT2B	rs149906023	3	20304939	T	G	-0.215421	0.032806	0.0339677	24043	5.14754e-11	TRUE	NA	NA
KAT2B	rs12714989	3	20415743	C	G	-0.182336	0.0181009	0.122301	26293	7.24269e-24	TRUE	NA	NA
KAT2B	rs139267216	3	20420791	C	T	-0.219605	0.0304812	0.0395509	24693	5.82103e-13	TRUE	NA	NA
KAT2B	rs116551246	3	20494925	A	G	0.174572	0.0319413	0.0359387	23210	4.6186e-08	TRUE	NA	NA
KBTBD11	rs13276575	8	1895526	T	C	-0.54742	0.0231347	0.931671	31484	8.8308e-124	TRUE	NA	NA
KBTBD11	rs62476264	8	1910763	G	A	-0.175579	0.0143244	0.218608	30902	1.53356e-34	TRUE	NA	NA
KBTBD11	rs17064496	8	1954464	G	T	-0.996562	0.0385711	0.0232769	26620	3.40408e-147	TRUE	NA	NA
KBTBD11	rs9314445	8	1969137	A	G	0.52739	0.0151673	0.171114	31569	1e-200	TRUE	NA	NA
KBTBD11	rs114661032	8	1975647	G	A	-0.212327	0.0373552	0.0260038	29533	1.31429e-08	TRUE	NA	NA
KBTBD11	rs145229358	8	1978440	C	A	-0.316386	0.0397395	0.0228528	27895	1.69824e-15	TRUE	NA	NA
KBTBD11	rs62478381	8	2034468	G	A	0.115397	0.0175237	0.13258	30192	4.54255e-11	TRUE	NA	NA
KBTBD11	rs13273712	8	2070472	C	G	-0.31286	0.0137658	0.236058	31560	2.38781e-114	TRUE	NA	NA
KBTBD11	rs147583915	8	2138874	C	T	0.169596	0.026066	0.0550062	31063	7.69662e-11	TRUE	NA	NA
KBTBD2	rs215744	7	32447406	A	G	-0.200162	0.0290962	0.956396	31231	6.01866e-12	TRUE	NA	NA
KBTBD2	rs35655244	7	32873362	C	A	-0.456509	0.0120074	0.33529	31230	1e-200	TRUE	NA	NA
KBTBD2	rs117203258	7	32923673	G	A	0.328581	0.0337397	0.0319293	29363	2.06395e-22	TRUE	NA	NA
KBTBD2	rs10226266	7	32941119	A	G	0.336778	0.0117088	0.576968	27526	6.26614e-182	TRUE	NA	NA
KBTBD2	rs147437407	7	32941859	C	T	0.837053	0.0441582	0.0180408	24032	3.95458e-80	TRUE	NA	NA
KBTBD2	rs16881927	7	33042691	T	C	-0.21162	0.0144356	0.212666	31231	1.1695e-48	TRUE	NA	NA
KBTBD2	rs72555745	7	33060875	T	C	0.418371	0.0404028	0.0220217	25078	3.97192e-25	TRUE	NA	NA
KBTBD2	rs73303274	7	33079225	A	G	0.332196	0.0519738	0.0132513	23111	1.64161e-10	TRUE	NA	NA
KBTBD7	rs11620231	13	41760947	T	C	-0.373695	0.0159712	0.841049	29900	4.4978e-121	TRUE	NA	NA
KBTBD8	rs2364281	3	67050203	T	G	-0.119438	0.0118619	0.493828	31566	7.55962e-24	TRUE	NA	NA
KCNA2	rs4839069	1	111137811	A	G	-0.0780693	0.0133461	0.272831	30381	4.92164e-09	TRUE	NA	NA
KCNA3	rs2640487	1	111206885	C	T	0.159511	0.0118287	0.50686	31678	1.9169e-41	TRUE	NA	NA
KCNA3	rs343812	1	111332345	G	A	-0.122561	0.0128982	0.303976	31684	2.05116e-21	TRUE	NA	NA
KCNA6	rs11063347	12	4925523	T	C	0.20344	0.0211928	0.0857041	31684	8.04081e-22	TRUE	NA	NA
KCNA6	rs12815495	12	4936912	C	G	-0.160672	0.0127297	0.316046	31568	1.59698e-36	TRUE	NA	NA
KCNC3	rs676314	19	50865535	A	G	0.146069	0.0127191	0.31817	31300	1.5838e-30	TRUE	NA	NA
KCNC4	rs2761438	1	110752139	A	G	-0.0689075	0.012119	0.596768	28776	1.302e-08	TRUE	NA	NA
KCNH2	rs80262267	7	150546445	C	T	-0.253993	0.0328177	0.0339009	27980	9.97241e-15	TRUE	NA	NA
KCNH2	rs2072412	7	150647970	C	G	0.244456	0.0135654	0.25134	30642	1.34276e-72	TRUE	NA	NA
KCNH2	rs1800780	7	150698879	A	G	-0.0999553	0.0119731	0.564137	31347	6.93107e-17	TRUE	NA	NA
KCNH3	rs80011486	12	49928790	A	G	0.190093	0.0192179	0.106621	31566	4.53628e-23	TRUE	NA	NA
KCNH3	rs60415769	12	49989105	A	T	-0.432139	0.0227038	0.0722173	28802	8.95159e-81	TRUE	NA	NA
KCNH8	rs1372547	3	19375201	T	C	0.108301	0.0133708	0.270269	30820	5.50554e-16	TRUE	NA	NA
KCNH8	rs7645179	3	19378513	A	G	0.195946	0.0328444	0.0339041	30606	2.43439e-09	TRUE	NA	NA
KCNJ10	rs6673449	1	160043698	A	G	-0.217993	0.0118904	0.572642	31568	4.48023e-75	TRUE	NA	NA
KCNJ11	rs2074310	11	17421886	T	C	-0.158	0.0122459	0.628603	14263	4.37421e-38	TRUE	NA	NA
KCNJ15	rs2836046	21	39276282	G	A	-0.0899242	0.0160976	0.162952	31470	2.3182e-08	TRUE	NA	NA
KCNK13	rs78526459	14	90568027	G	C	-0.394788	0.0128608	0.278108	31473	1e-200	TRUE	NA	NA
KCNK17	rs114633981	6	39073547	C	T	-0.298614	0.0421491	0.0202801	25785	1.39252e-12	TRUE	NA	NA
KCNK17	rs73412635	6	39152841	G	A	-0.20066	0.0290947	0.0436079	31240	5.31129e-12	TRUE	NA	NA
KCNK17	rs72851865	6	39203650	C	T	-0.275056	0.0320205	0.0356392	31240	8.6816e-18	TRUE	NA	NA
KCNK17	rs146796817	6	39238759	G	A	-0.373186	0.0395403	0.0230464	23451	3.79228e-21	TRUE	NA	NA
KCNK17	rs9367002	6	39259393	C	A	0.41262	0.0138013	0.225951	31563	2.15278e-196	TRUE	NA	NA
KCNK17	rs1544049	6	39278999	T	C	-0.736373	0.0106069	0.62365	31557	1e-200	TRUE	NA	NA
KCNK17	rs144747535	6	39303139	G	A	-0.443804	0.0442609	0.0182887	27794	1.15744e-23	TRUE	NA	NA
KCNK17	rs9471078	6	39310635	G	A	0.193878	0.0218987	0.0798326	31355	8.50354e-19	TRUE	NA	NA
KCNK17	rs9380852	6	39353295	A	G	0.376944	0.0400297	0.0224737	29726	4.66767e-21	TRUE	NA	NA
KCNK17	rs60956482	6	39357675	C	T	-0.412864	0.0285994	0.0446743	31231	3.06267e-47	TRUE	NA	NA
KCNK17	rs111249498	6	39460945	T	C	-0.372217	0.0322791	0.034898	31065	9.18544e-31	TRUE	NA	NA
KCNK17	rs116378338	6	39480124	C	T	0.269314	0.0408225	0.0216602	29036	4.18986e-11	TRUE	NA	NA
KCNK17	rs150116044	6	39500988	G	A	0.312485	0.0499169	0.0143841	26418	3.84982e-10	TRUE	NA	NA
KCNK17	rs111656594	6	39510775	C	T	-0.243204	0.0303689	0.0398207	29836	1.16198e-15	TRUE	NA	NA
KCNK17	rs34016507	6	39688534	T	C	0.396291	0.0424059	0.0199766	27301	9.18967e-21	TRUE	NA	NA
KCNK17	rs67349739	6	39781834	C	T	0.0946391	0.01659	0.151302	31684	1.16751e-08	TRUE	NA	NA
KCNK17	rs139578367	6	40035586	G	A	0.141954	0.0241193	0.0649631	28673	3.97091e-09	TRUE	NA	NA
KCNK5	rs9394544	6	38822618	G	A	-0.0668822	0.0120054	0.430964	31561	2.53279e-08	TRUE	NA	NA
KCNK5	rs9470995	6	39153541	C	T	0.0721261	0.0118955	0.482251	31556	1.33269e-09	TRUE	NA	NA
KCNK6	rs117070601	19	38691986	G	A	-0.193132	0.0299276	0.0411248	26336	1.0937e-10	TRUE	NA	NA
KCNK6	rs113044373	19	38734393	G	A	-0.122268	0.0185334	0.116349	28095	4.18986e-11	TRUE	NA	NA
KCNK6	rs76669970	19	38771512	T	C	-0.360391	0.0488169	0.0150333	25922	1.55239e-13	TRUE	NA	NA
KCNK6	rs34989303	19	38817876	G	A	0.420987	0.0155134	0.168173	28493	3.62243e-162	TRUE	NA	NA
KCNK6	rs62118961	19	38898077	C	T	-0.289244	0.0466056	0.0165376	24657	5.42126e-10	TRUE	NA	NA
KCNK6	rs80112459	19	39046193	C	T	0.240817	0.0381437	0.0248982	26161	2.73319e-10	TRUE	NA	NA
KCNK7	rs12419237	11	65365077	T	C	-0.297964	0.0135905	0.245972	31017	1.51356e-106	TRUE	NA	NA
KCNN4	rs346055	19	44203408	T	A	-0.187974	0.0123831	0.349327	29892	4.81282e-52	TRUE	NA	NA
KCNN4	rs34471331	19	44223412	C	T	-0.168345	0.0201141	0.096421	31349	5.78096e-17	TRUE	NA	NA
KCNN4	rs347515	19	44269631	T	G	-0.220903	0.0218215	0.919696	31348	4.36817e-24	TRUE	NA	NA
KCNN4	rs75987497	19	44356709	C	A	-0.443635	0.0420894	0.02025	26145	5.626e-26	TRUE	NA	NA
KCNN4	rs415913	19	44498590	A	G	0.213962	0.0158457	0.832744	31141	1.50141e-41	TRUE	NA	NA
KCNN4	rs79416402	19	44711714	T	G	-0.247686	0.0248434	0.0606741	31355	2.06253e-23	TRUE	NA	NA
KCNQ1	rs34847331	11	2501159	C	T	-0.114385	0.0119565	0.561696	31080	1.10484e-21	TRUE	NA	NA
KCNQ4	rs4660469	1	41286353	G	A	-0.0756466	0.011946	0.549776	26247	2.41691e-10	TRUE	NA	NA
KCNQ4	rs67325189	1	41424606	C	T	-0.0795229	0.0143328	0.220821	31353	2.88297e-08	TRUE	NA	NA
KCNQ5	rs7758946	6	72737785	G	A	-0.252144	0.0300619	0.0406558	14257	4.96135e-17	TRUE	NA	NA
KCNQ5	rs76420824	6	73161516	G	A	0.193336	0.0261711	0.0544882	29850	1.49934e-13	TRUE	NA	NA
KCNQ5	rs1209049	6	73270044	C	A	0.251013	0.0120915	0.377969	31251	1.00809e-95	TRUE	NA	NA
KCNQ5	rs4707980	6	73362255	T	A	-0.207406	0.0167748	0.145791	31252	4.08225e-35	TRUE	NA	NA
KCNQ5	rs67211162	6	73489156	C	G	NA	NA	NA	5075	1.54309e-09	FALSE	NA	NA
KDM1A	rs67056484	1	23434819	C	T	-0.162913	0.0170459	0.141013	9188	1.20754e-21	TRUE	NA	NA
KDM1B	rs9371035	6	18028351	G	C	0.163217	0.02174	0.081254	26491	6.02143e-14	TRUE	NA	NA
KDM1B	rs76928123	6	18118501	T	A	0.21562	0.02613	0.0546149	26165	1.56027e-16	TRUE	NA	NA
KDM1B	rs1011620	6	18171477	G	A	0.491987	0.0195286	0.901387	26609	4.73151e-140	TRUE	NA	NA
KDM1B	rs12664214	6	18181345	C	T	-0.16606	0.0168471	0.14497	26609	6.39293e-23	TRUE	NA	NA
KDM1B	rs13210382	6	18326873	A	G	0.262031	0.027862	0.0476146	26494	5.22276e-21	TRUE	NA	NA
KDM4A	rs71636604	1	43999327	G	T	0.0803051	0.0134774	0.264478	31470	2.54718e-09	TRUE	NA	NA
KDM4C	rs2381485	9	6695986	G	A	-0.0945876	0.016933	0.144011	31684	2.32092e-08	TRUE	NA	NA
KDM4C	rs6477108	9	6761229	G	A	0.190952	0.0143533	0.216829	31559	2.20597e-40	TRUE	NA	NA
KDM4C	rs16925220	9	7047789	C	G	-0.120446	0.0154177	0.181221	31562	5.61048e-15	TRUE	NA	NA
KDM4C	rs2248904	9	7183898	A	G	0.10704	0.0120035	0.574322	31568	4.76541e-19	TRUE	NA	NA
KEAP1	rs79342923	19	10605636	G	T	0.154457	0.0209937	0.08777	31345	1.87802e-13	TRUE	NA	NA
KHK	rs35538505	2	27126027	G	T	0.486384	0.0115657	0.378885	26479	1e-200	TRUE	NA	NA
KHK	rs75284586	2	27139803	G	T	0.434858	0.0459885	0.0169303	12138	3.21144e-21	TRUE	NA	NA
KHK	rs77629370	2	27251504	C	T	-0.286898	0.0266597	0.0521548	24063	5.22516e-27	TRUE	NA	NA
KHK	rs36045790	2	27308159	G	A	-0.272697	0.0396085	0.0230344	19905	5.78629e-12	TRUE	NA	NA
KHK	rs61753362	2	27324669	C	T	0.38346	0.0395499	0.0230268	20411	3.14775e-22	TRUE	NA	NA
KHK	rs35803469	2	27365592	G	T	-0.260538	0.0382059	0.0248032	19816	9.14324e-12	TRUE	NA	NA
KHK	rs75059483	2	27426853	C	T	-0.231642	0.0398599	0.0227603	17882	6.18785e-09	TRUE	NA	NA
KHK	rs78484886	2	27637759	A	G	-0.196133	0.0245179	0.0625782	24761	1.24624e-15	TRUE	NA	NA
KHK	rs11675428	2	27642734	A	C	-0.168224	0.0157917	0.169718	26494	1.692e-26	TRUE	NA	NA
KIR2DL1	rs114126601	19	55207769	T	C	-0.20478	0.0290377	0.0437803	9187	1.76116e-12	TRUE	NA	NA
KIR2DL1	rs56162245	19	55379326	A	T	0.191616	0.0127006	0.315929	8850	1.97197e-51	TRUE	NA	NA
KIR2DL1	rs269956	19	55443531	C	A	0.118669	0.0141103	0.229868	9179	4.10015e-17	TRUE	NA	NA
KIR2DL3	rs11084367	19	55213281	G	A	0.220751	0.0295019	0.0423307	11495	7.28618e-14	TRUE	NA	NA
KIR2DL3	rs12459411	19	55379225	C	T	0.0858484	0.0138138	0.245305	11158	5.14565e-10	TRUE	NA	NA
KIR2DL4	rs77887839	19	55386858	C	G	0.220247	0.0342226	0.031126	5682	1.2299e-10	TRUE	NA	NA
KIR2DS4	rs113653272	19	55171838	G	A	-0.186126	0.0271864	0.0502989	9182	7.57356e-12	TRUE	NA	NA
KIR2DS4	rs73933968	19	55192285	C	G	-0.23794	0.0316924	0.0364567	6415	6.01312e-14	TRUE	NA	NA
KIR2DS4	rs11084366	19	55210598	G	T	0.173077	0.0124984	0.66209	8765	1.30798e-43	TRUE	NA	NA
KIR3DL1	rs74446042	19	55222293	G	A	0.177922	0.0272639	0.0500134	14251	6.76394e-11	TRUE	NA	NA
KIR3DL1	rs78881402	19	55389661	C	A	-0.256299	0.0364413	0.0273286	10015	2.01558e-12	TRUE	NA	NA
KIR3DL2	rs28366008	19	55174498	T	C	-0.100597	0.014684	0.206302	5258	7.33331e-12	TRUE	NA	NA
KIR3DL2	rs17273309	19	55224839	C	T	-0.19831	0.0290229	0.0438372	9188	8.31572e-12	TRUE	NA	NA
KIR3DL2	rs17771979	19	55383907	G	A	-0.121358	0.0220099	0.0792455	6420	3.51172e-08	TRUE	NA	NA
KL	rs9591197	13	33209637	C	T	-0.0935278	0.0120793	0.409161	31353	9.70957e-15	TRUE	NA	NA
KL	rs211233	13	33516202	T	C	-0.121357	0.0183493	0.880941	30634	3.75059e-11	TRUE	NA	NA
KL	rs495392	13	33592193	C	A	-0.129069	0.0132881	0.274794	31470	2.64911e-22	TRUE	NA	NA
KL	rs575536	13	33592777	T	C	-0.140948	0.0131931	0.719355	30803	1.21731e-26	TRUE	NA	NA
KL	rs680381	13	33696862	T	C	0.285429	0.0119428	0.393693	31355	3.0903e-126	TRUE	NA	NA
KL	rs4941746	13	33840954	A	C	-0.0713867	0.0124413	0.352768	31017	9.5801e-09	TRUE	NA	NA
KLF5	rs12584892	13	73624534	C	T	-0.144315	0.0160511	0.163414	30153	2.44568e-19	TRUE	NA	NA
KLF5	rs1041362	13	73824519	G	A	-0.117676	0.0119522	0.438975	30815	7.16143e-23	TRUE	NA	NA
KLF5	rs9543324	13	73914797	A	T	-0.0923866	0.013234	0.720085	30450	2.93495e-12	TRUE	NA	NA
KLF5	rs73226426	13	73981096	T	C	0.153993	0.0270386	0.0509365	27924	1.23231e-08	TRUE	NA	NA
KLHL12	rs12404945	1	202622302	C	T	0.109929	0.0155513	0.17744	31470	1.56279e-12	TRUE	NA	NA
KLHL12	rs4950869	1	202861565	C	G	0.327121	0.0339274	0.0315696	22267	5.33458e-22	TRUE	NA	NA
KLHL12	rs2363773	1	202900954	T	C	-0.248049	0.0180495	0.877761	31350	5.64157e-43	TRUE	NA	NA
KLHL12	rs79937103	1	202938087	G	A	-0.233597	0.0406652	0.0218486	24130	9.22465e-09	TRUE	NA	NA
KLHL12	rs74341968	1	202982171	C	T	-0.678799	0.0247198	0.0584455	28199	5.30884e-166	TRUE	NA	NA
KLHL12	rs6427989	1	203019737	A	G	-0.124033	0.0122617	0.373154	31141	4.71086e-24	TRUE	NA	NA
KLHL18	rs11713101	3	47338554	C	T	0.133681	0.0119508	0.435535	31345	4.7852e-29	TRUE	NA	NA
KLHL2	rs10213277	4	166170021	C	T	-0.0940026	0.0130814	0.290839	30820	6.67114e-13	TRUE	NA	NA
KLHL2	rs10016586	4	166199390	C	T	0.19984	0.0208401	0.088946	30606	8.87769e-22	TRUE	NA	NA
KLHL20	rs9425411	1	173471890	G	A	-0.231492	0.0128128	0.302255	31680	5.75572e-73	TRUE	NA	NA
KLHL20	rs7544605	1	173783493	T	C	0.0956621	0.0123016	0.369933	31569	7.46105e-15	TRUE	NA	NA
KLHL21	rs11122091	1	6609559	C	A	0.109628	0.0177775	0.871773	30624	6.96867e-10	TRUE	NA	NA
KLHL21	rs76962385	1	6645866	C	T	-0.275304	0.0402298	0.0223129	29981	7.73393e-12	TRUE	NA	NA
KLHL21	rs77070670	1	6649302	C	A	-0.496729	0.0488777	0.0149431	10540	2.90603e-24	TRUE	NA	NA
KLHL22	rs62219034	22	20800256	C	T	0.150457	0.0132155	0.278596	31565	4.97852e-30	TRUE	NA	NA
KLHL23	rs12995683	2	170513200	G	A	0.125758	0.0121691	0.387786	23513	4.93515e-25	TRUE	NA	NA
KLHL24	rs10513793	3	183224103	G	A	-0.115539	0.017557	0.131988	14255	4.67951e-11	TRUE	NA	NA
KLHL24	rs7618957	3	183302973	A	G	0.11679	0.0155523	0.177308	14263	5.94019e-14	TRUE	NA	NA
KLHL24	rs3772704	3	183388450	T	C	-0.403151	0.0132739	0.252435	9188	1e-200	TRUE	NA	NA
KLHL24	rs6781383	3	183583699	G	A	0.0658592	0.0119045	0.475862	14262	3.16242e-08	TRUE	NA	NA
KLHL25	rs2614664	15	86298716	G	A	-0.0849103	0.0123814	0.359666	31469	6.98232e-12	TRUE	NA	NA
KLHL26	rs6510995	19	18770776	G	A	-0.111379	0.0123659	0.640248	24512	2.11787e-19	TRUE	NA	NA
KLHL29	rs6756357	2	23676698	G	A	-0.126575	0.0119526	0.436728	30502	3.32277e-26	TRUE	NA	NA
KLHL29	rs80355652	2	23764569	G	A	0.242365	0.0364798	0.0272797	27606	3.06126e-11	TRUE	NA	NA
KLHL3	rs80072977	5	136984755	T	G	-0.645889	0.04226	0.0199083	24715	9.80618e-53	TRUE	NA	NA
KLHL3	rs17797119	5	137070445	A	G	0.331174	0.011877	0.390488	31684	4.21697e-171	TRUE	NA	NA
KLHL3	rs147462119	5	137377457	C	T	-0.269972	0.0453987	0.0174486	24962	2.73439e-09	TRUE	NA	NA
KLHL30	rs7582777	2	238820048	G	A	-0.0974058	0.0156571	0.174585	30902	4.93367e-10	TRUE	NA	NA
KLHL30	rs12477307	2	239110514	G	T	-0.111422	0.0135381	0.2599	31566	1.86595e-16	TRUE	NA	NA
KLHL32	rs9384761	6	97369078	G	A	-0.100476	0.0138384	0.243659	31569	3.84769e-13	TRUE	NA	NA
KLHL33	rs8017603	14	20903906	C	T	-0.0658445	0.0118911	0.495437	17652	3.06987e-08	TRUE	NA	NA
KLHL35	rs113636971	11	75033020	A	G	0.177496	0.0228056	0.0731723	28588	7.08272e-15	TRUE	NA	NA
KLHL35	rs534812	11	75110952	G	A	0.513023	0.0112477	0.577248	31684	1e-200	TRUE	NA	NA
KLHL35	rs12789498	11	75167793	G	A	0.28028	0.0246329	0.0616494	28587	5.36908e-30	TRUE	NA	NA
KLHL35	rs1793398	11	75215421	A	C	0.0797621	0.0143537	0.780074	31684	2.74448e-08	TRUE	NA	NA
KLHL35	rs7103237	11	75417722	G	A	0.076358	0.0118875	0.507497	31684	1.33091e-10	TRUE	NA	NA
KLHL35	rs4459334	11	76023260	C	T	-0.07402	0.0134775	0.264626	30902	3.96963e-08	TRUE	NA	NA
KLHL36	rs11647936	16	84685509	A	T	-0.48673	0.0125894	0.281138	30518	1e-200	TRUE	NA	NA
KLHL36	rs57436454	16	84693986	G	A	0.500497	0.0461674	0.0167633	29921	2.20546e-27	TRUE	NA	NA
KLHL5	rs9991331	4	38526714	G	A	-0.0887281	0.0129896	0.298132	31684	8.44501e-12	TRUE	NA	NA
KLHL5	rs2615619	4	38595550	A	G	-0.120936	0.0192645	0.893466	31569	3.43843e-10	TRUE	NA	NA
KLHL5	rs4303987	4	38760429	A	T	-0.19326	0.0332211	0.0331168	31240	5.96994e-09	TRUE	NA	NA
KLHL5	rs4833110	4	38947664	G	C	0.607245	0.0111581	0.621769	31231	1e-200	TRUE	NA	NA
KLHL5	rs186108779	4	38949454	A	G	0.23146	0.0415443	0.0209166	24079	2.52703e-08	TRUE	NA	NA
KLHL5	rs75570292	4	38961152	C	T	0.620262	0.039712	0.0225905	29510	5.42126e-55	TRUE	NA	NA
KLHL5	rs2711968	4	39023992	C	G	0.310397	0.0117465	0.573321	31568	7.14496e-154	TRUE	NA	NA
KLHL5	rs62308322	4	39276990	A	G	-0.265713	0.0148126	0.196432	27864	5.91289e-72	TRUE	NA	NA
KLHL5	rs3102165	4	39433498	T	C	0.236105	0.0308799	0.961525	30182	2.07348e-14	TRUE	NA	NA
KLHL5	rs2608842	4	39490468	G	A	-0.237388	0.0309115	0.038392	28309	1.59588e-14	TRUE	NA	NA
KLHL5	rs10022898	4	39796547	C	T	-0.0919036	0.0126772	0.674365	27310	4.18601e-13	TRUE	NA	NA
KLHL5	rs2732083	4	40084496	A	G	-0.171009	0.0272973	0.0498968	31239	3.73302e-10	TRUE	NA	NA
KLHL6	rs147683133	3	183192496	C	T	0.174152	0.0257447	0.0564611	30495	1.3369e-11	TRUE	NA	NA
KLHL6	rs62287198	3	183219656	G	A	0.226052	0.011789	0.539894	31518	5.98687e-82	TRUE	NA	NA
KLHL6	rs116794385	3	183300402	T	C	0.157776	0.0236262	0.0678663	30500	2.42549e-11	TRUE	NA	NA
KLHL6	rs9856481	3	183306876	G	A	-0.339437	0.0206376	0.0896426	31306	8.72569e-61	TRUE	NA	NA
KLHL6	rs6768172	3	183344523	C	T	-0.136022	0.0152832	0.185054	30922	5.57442e-19	TRUE	NA	NA
KLHL7	rs10256996	7	23145295	T	G	0.310996	0.011749	0.425713	31527	2.14783e-154	TRUE	NA	NA
KLHL7	rs439593	7	23419579	A	G	0.118394	0.0203668	0.0940362	30807	6.13635e-09	TRUE	NA	NA
KLHL8	rs150099953	4	87513548	G	A	-0.168724	0.026869	0.0515916	29099	3.39453e-10	TRUE	NA	NA
KLHL8	rs10516785	4	87892659	T	C	0.128861	0.0140689	0.231501	31644	5.22878e-20	TRUE	NA	NA
KLHL8	rs72652009	4	88217021	T	C	0.510245	0.0354975	0.0285199	27756	7.53529e-47	TRUE	NA	NA
KLHL8	rs58336541	4	88224804	A	G	-0.234492	0.029437	0.0425028	31198	1.63908e-15	TRUE	NA	NA
KLHL9	rs7848983	9	20812414	A	G	0.087074	0.011889	0.518434	31684	2.40713e-13	TRUE	NA	NA
KLHL9	rs1364614	9	21115002	G	A	0.0957882	0.0138932	0.240971	31684	5.40879e-12	TRUE	NA	NA
KLHL9	rs10811503	9	21204222	C	G	0.536479	0.0137485	0.215669	31567	1e-200	TRUE	NA	NA
KLHL9	rs138248959	9	21265395	C	A	-0.888425	0.0356151	0.0275041	23854	2.39332e-137	TRUE	NA	NA
KLHL9	rs72701396	9	21445219	A	G	0.385327	0.0428245	0.019589	26388	2.30303e-19	TRUE	NA	NA
KLHL9	rs146863729	9	21449373	G	T	0.241546	0.0400706	0.0225117	28907	1.66211e-09	TRUE	NA	NA
KLHL9	rs147990719	9	21790543	G	T	0.207129	0.0331554	0.0332401	28661	4.17878e-10	TRUE	NA	NA
KLK1	rs2288417	19	51308057	A	C	0.369843	0.0185671	0.112631	31684	2.77396e-88	TRUE	NA	NA
KLK14	rs11666870	19	51598669	A	G	-0.0837352	0.0118932	0.521046	30859	1.9169e-12	TRUE	NA	NA
KLKB1	rs4862624	4	186946537	T	G	-0.0925243	0.0123712	0.639498	31355	7.48859e-14	TRUE	NA	NA
KLKB1	rs62334687	4	186972319	G	A	0.222728	0.0233125	0.0696054	29836	1.24767e-21	TRUE	NA	NA
KLKB1	rs34266919	4	187048667	G	A	0.153468	0.0217259	0.0814102	29384	1.62256e-12	TRUE	NA	NA
KLKB1	rs114167404	4	187067522	C	T	-0.309061	0.0409743	0.0214757	21000	4.59939e-14	TRUE	NA	NA
KLKB1	rs2276915	4	187072891	G	C	-0.400367	0.0301363	0.040133	31238	2.82098e-40	TRUE	NA	NA
KLKB1	rs4862658	4	187099609	G	A	0.57442	0.0139751	0.203329	29073	1e-200	TRUE	NA	NA
KLKB1	rs78605761	4	187171348	T	C	0.544368	0.0492762	0.0146791	10014	2.26152e-28	TRUE	NA	NA
KLKB1	rs11132384	4	187183680	T	C	0.356487	0.0119854	0.63398	31355	2.10863e-194	TRUE	NA	NA
KLKB1	rs56379917	4	187219599	G	A	0.280431	0.0289677	0.0438596	28673	3.63831e-22	TRUE	NA	NA
KLKB1	rs6854650	4	187235953	C	T	-0.11321	0.0129388	0.301128	31225	2.14092e-18	TRUE	NA	NA
KLRB1	rs7959482	12	10020127	A	G	0.0775178	0.0118881	0.489696	31017	7.00326e-11	TRUE	NA	NA
KLRC1	rs17808107	12	10335844	C	T	-0.108173	0.017604	0.131218	31529	7.99632e-10	TRUE	NA	NA
KLRC1	rs10772271	12	10524120	G	A	-0.461369	0.0114938	0.596603	31644	1e-200	TRUE	NA	NA
KLRC1	rs17548976	12	10570098	C	T	-0.217608	0.0321472	0.0354207	31192	1.29509e-11	TRUE	NA	NA
KLRC1	rs12813338	12	10692244	T	G	0.483528	0.0155616	0.163717	31196	1e-200	TRUE	NA	NA
KLRC1	rs111833734	12	10750157	C	T	-0.173048	0.0314793	0.0370427	31302	3.85434e-08	TRUE	NA	NA
KLRC1	rs33018	12	10876337	C	T	-0.189427	0.012285	0.36153	31640	1.21227e-53	TRUE	NA	NA
KLRC2	rs16916471	12	10491512	T	C	0.234979	0.0246358	0.0618122	23009	1.45613e-21	TRUE	NA	NA
KLRC2	rs10772262	12	10493878	A	C	0.658561	0.0157689	0.851012	23501	1e-200	TRUE	NA	NA
KLRC2	rs2733839	12	10546010	T	C	0.334199	0.0285206	0.0451691	21383	1.03324e-31	TRUE	NA	NA
KLRC2	rs80330769	12	10889471	C	T	-0.31628	0.0395771	0.0230444	19020	1.33199e-15	TRUE	NA	NA
KLRD1	rs11053671	12	10351605	G	A	0.108091	0.0122454	0.37727	31456	1.07523e-18	TRUE	NA	NA
KLRD1	rs11613226	12	10439229	C	T	0.494436	0.0133173	0.239167	31470	1e-200	TRUE	NA	NA
KLRD1	rs2537764	12	10482186	A	T	0.121832	0.0178396	0.127093	28691	8.53886e-12	TRUE	NA	NA
KLRK1	rs2255336	12	10532326	T	C	0.302127	0.0148828	0.807588	25262	1.27526e-91	TRUE	NA	NA
KMO	rs34491653	1	241512776	G	A	-0.140473	0.0197652	0.10044	31240	1.18413e-12	TRUE	NA	NA
KMO	rs3819976	1	241695792	T	C	-0.88021	0.0338142	0.0304913	31230	2.208e-149	TRUE	NA	NA
KMO	rs61825638	1	241713402	C	T	-0.340351	0.013697	0.237136	27425	2.67917e-136	TRUE	NA	NA
KMO	rs3753216	1	241766551	G	A	0.0933679	0.0126402	0.670719	31355	1.50626e-13	TRUE	NA	NA
KRT18	rs902771	12	53273745	C	A	-0.140574	0.0133234	0.728052	23841	5.03617e-26	TRUE	NA	NA
KRT18	rs60832336	12	53365176	A	G	-0.296228	0.0296225	0.041835	23467	1.5209e-23	TRUE	NA	NA
KSR1	rs75539018	17	26468972	C	T	-0.157808	0.0274053	0.0495053	26280	8.49141e-09	TRUE	NA	NA
KSR1	rs17719346	17	26509814	A	G	0.137551	0.0174901	0.132977	25087	3.70851e-15	TRUE	NA	NA
KSR1	rs667486	17	26861069	C	G	0.0982608	0.0160371	0.164393	25652	8.95509e-10	TRUE	NA	NA
KYNU	rs78289644	2	143616189	C	T	1.16002	0.0307892	0.0351913	31161	1e-200	TRUE	NA	NA
KYNU	rs77035103	2	143635719	A	C	-0.258001	0.0284905	0.0454545	29143	1.35581e-19	TRUE	NA	NA
KYNU	rs115031185	2	143689156	C	A	1.12189	0.0452507	0.0168621	19486	1.07647e-135	TRUE	NA	NA
KYNU	rs77716358	2	143772471	G	A	0.432898	0.0180631	0.118325	31684	6.32412e-127	TRUE	NA	NA
LACTB	rs2729779	15	63407173	T	C	0.334078	0.0136943	0.762206	30902	1.91426e-131	TRUE	NA	NA
LAG3	rs67706382	12	6878190	G	A	-0.126909	0.0156946	0.173116	31355	6.15602e-16	TRUE	NA	NA
LAIR1	rs1985840	19	54880076	T	C	0.119777	0.020178	0.0960021	10844	2.92059e-09	TRUE	NA	NA
LAIR1	rs12973712	19	54900248	C	G	-0.147976	0.0122723	0.368859	14252	1.76441e-33	TRUE	NA	NA
LAIR2	rs8109394	19	54902589	C	T	-0.104426	0.0129994	0.703292	14263	9.51262e-16	TRUE	NA	NA
LAIR2	rs2042290	19	55013771	A	G	-0.286561	0.0181769	0.880318	14263	5.41751e-56	TRUE	NA	NA
LAIR2	rs61737751	19	55019261	C	T	-0.305778	0.0305543	0.0392145	14263	1.40864e-23	TRUE	NA	NA
LAIR2	rs73061950	19	55068414	G	A	0.27828	0.0417206	0.0207164	10657	2.558e-11	TRUE	NA	NA
LAIR2	rs2296369	19	55224544	C	A	0.11019	0.0192189	0.107164	14261	9.8553e-09	TRUE	NA	NA
LAMA2	rs265368	6	129602398	A	G	0.272655	0.0253338	0.0581225	31046	5.18084e-27	TRUE	NA	NA
LAMA2	rs9388696	6	129686150	G	A	-0.154547	0.0124802	0.34184	31681	3.20627e-35	TRUE	NA	NA
LAMB2	rs4858831	3	48735558	C	T	-0.141195	0.0123151	0.636333	31569	1.97742e-30	TRUE	NA	NA
LAMB2	rs78075599	3	49382681	G	T	0.774778	0.0419991	0.0200097	25665	5.47142e-76	TRUE	NA	NA
LAMB3	rs4844483	1	209820006	G	A	0.0875801	0.0138771	0.241984	31240	2.77243e-10	TRUE	NA	NA
LAMB3	rs12030655	1	209922123	G	T	0.179184	0.0141375	0.226575	28917	8.19785e-37	TRUE	NA	NA
LAMC1	rs17568993	1	182537494	C	T	0.106688	0.0179804	0.124896	31569	2.96722e-09	TRUE	NA	NA
LAMC1	rs579006	1	182549336	A	G	0.0819588	0.0122792	0.374287	31560	2.47913e-11	TRUE	NA	NA
LAMC1	rs148644672	1	182886545	A	C	0.278959	0.0360762	0.02788	26542	1.05536e-14	TRUE	NA	NA
LAMC1	rs9425569	1	182942202	G	A	-0.631643	0.0109517	0.604814	31684	1e-200	TRUE	NA	NA
LAMC1	rs17536791	1	183112204	C	T	-0.451238	0.0294634	0.0418941	26331	6.05202e-53	TRUE	NA	NA
LAMC1	rs61809149	1	183177243	G	A	-0.502205	0.0310348	0.0375159	26306	6.73442e-59	TRUE	NA	NA
LAMC1	rs148471156	1	183182673	A	G	-0.483607	0.0393701	0.0231478	28533	1.10688e-34	TRUE	NA	NA
LAMC1	rs944189	1	183261710	A	G	-0.251305	0.0121762	0.63443	31561	1.22574e-94	TRUE	NA	NA
LAMC1	rs140643018	1	183341035	C	T	-0.354328	0.0482551	0.0153916	21675	2.08882e-13	TRUE	NA	NA
LAMC1	rs74613741	1	183381277	G	A	-0.432042	0.0426708	0.0197027	28422	4.27071e-24	TRUE	NA	NA
LAMC1	rs10911437	1	183755600	A	C	0.205671	0.032355	0.0349641	30544	2.06272e-10	TRUE	NA	NA
LAMC1	rs114954378	1	183757667	G	A	0.284885	0.0457426	0.0171784	19152	4.72433e-10	TRUE	NA	NA
LAMP3	rs1133033	3	182640454	T	C	0.0991213	0.0171901	0.138884	31016	8.11746e-09	TRUE	NA	NA
LAMP3	rs77611354	3	182862740	T	C	-0.133765	0.0222368	0.0774544	31354	1.79221e-09	TRUE	NA	NA
LAMP3	rs500288	3	182871464	A	G	-0.267846	0.0251258	0.0591631	29285	1.56243e-26	TRUE	NA	NA
LAMP3	rs7619012	3	182879349	C	T	-0.265044	0.0190721	0.892338	31342	6.62369e-44	TRUE	NA	NA
LAP3	rs7663121	4	17291007	T	C	-0.166447	0.01442	0.214979	27864	8.00756e-31	TRUE	NA	NA
LAP3	rs111294771	4	17347456	A	G	0.447374	0.0360844	0.0276781	25976	2.68596e-35	TRUE	NA	NA
LAP3	rs76421231	4	17373377	C	T	0.286229	0.027685	0.048192	25538	4.71411e-25	TRUE	NA	NA
LAP3	rs1125657	4	17539093	A	T	0.230524	0.011799	0.547437	27225	5.23962e-85	TRUE	NA	NA
LAP3	rs10939731	4	17553407	T	C	-0.767993	0.0110943	0.687463	27425	1e-200	TRUE	NA	NA
LAP3	rs116174228	4	17593296	G	C	-0.499888	0.0390665	0.0234961	27227	1.73061e-37	TRUE	NA	NA
LAP3	rs1860590	4	17596951	G	A	0.771267	0.0403484	0.0216799	26524	1.88712e-81	TRUE	NA	NA
LAP3	rs76160459	4	17606956	C	T	-0.469451	0.0245195	0.0611708	26617	1.0452e-81	TRUE	NA	NA
LAP3	rs111665875	4	17619176	A	G	-0.244741	0.0408658	0.0216253	12520	2.1114e-09	TRUE	NA	NA
LAP3	rs61741063	4	17690072	T	C	-0.430945	0.044549	0.0180575	25484	3.90391e-22	TRUE	NA	NA
LAP3	rs191105126	4	17766424	A	G	0.62644	0.0482296	0.0152824	21172	1.42004e-38	TRUE	NA	NA
LAP3	rs78261017	4	17822768	C	T	-0.296402	0.028171	0.0464457	27639	6.8691e-26	TRUE	NA	NA
LAP3	rs17526078	4	17848100	C	T	0.474867	0.0271159	0.0496143	27069	1.15239e-68	TRUE	NA	NA
LAP3	rs76193316	4	17920296	A	G	0.286793	0.0425256	0.0199218	24570	1.54312e-11	TRUE	NA	NA
LAP3	rs151089822	4	18221436	G	T	0.468139	0.0310309	0.0376189	26179	2.00217e-51	TRUE	NA	NA
LAP3	rs150059988	4	18224218	G	A	0.354727	0.0504317	0.0140773	17936	2.01002e-12	TRUE	NA	NA
LAP3	rs78610314	4	18242120	G	A	-0.127429	0.0225689	0.075016	28909	1.6384e-08	TRUE	NA	NA
LAP3	rs148858957	4	18307700	A	C	-0.233777	0.0218328	0.0801373	25905	9.37562e-27	TRUE	NA	NA
LATS2	rs9552235	13	21121575	G	A	0.147663	0.0270867	0.0507559	30077	4.99747e-08	TRUE	NA	NA
LATS2	rs7989460	13	21515539	C	T	-0.157489	0.015114	0.18998	31562	2.0054e-25	TRUE	NA	NA
LATS2	rs74730195	13	21566576	G	A	-0.204893	0.0247115	0.0615108	31233	1.11918e-16	TRUE	NA	NA
LATS2	rs9552332	13	21605560	A	G	0.347038	0.0287948	0.0442453	31236	1.89278e-33	TRUE	NA	NA
LATS2	rs80327562	13	21648530	C	G	0.464365	0.0201528	0.0926408	31559	1.76198e-117	TRUE	NA	NA
LCAT	rs255056	16	68016185	G	C	0.444645	0.0161823	0.151293	31484	3.3037e-166	TRUE	NA	NA
LCAT	rs8063605	16	68836665	C	T	-0.120966	0.0175752	0.868379	31355	5.8776e-12	TRUE	NA	NA
LDHA	rs6486423	11	18415057	G	T	-0.237261	0.0117853	0.545576	25321	3.88597e-90	TRUE	NA	NA
LDHA	rs34670032	11	18516797	C	T	-0.334286	0.0373191	0.0259651	20001	3.31818e-19	TRUE	NA	NA
LDHB	rs138560021	12	21810834	G	A	-0.304975	0.0464271	0.0166616	14178	5.06524e-11	TRUE	NA	NA
LDLR	rs8110515	19	11248426	T	G	0.136353	0.0179388	0.12534	31349	2.94307e-14	TRUE	NA	NA
LEAP2	rs2023895	5	132231528	A	G	0.153248	0.0123423	0.358676	31470	2.12912e-35	TRUE	NA	NA
LEFTY1	rs360078	1	226083977	G	A	0.097738	0.012423	0.35346	31566	3.62076e-15	TRUE	NA	NA
LEP	rs10274395	7	127913231	C	G	0.111627	0.0119648	0.436181	30973	1.06463e-20	TRUE	NA	NA
LEPR	rs12403808	1	65699345	A	G	0.327707	0.0473524	0.0160007	22329	4.50402e-12	TRUE	NA	NA
LEPR	rs7522570	1	65764879	T	A	0.0838208	0.012106	0.595459	28587	4.39036e-12	TRUE	NA	NA
LEPR	rs4915691	1	65867519	G	A	0.211749	0.0245945	0.0621138	27990	7.34514e-18	TRUE	NA	NA
LEPR	rs10493377	1	65879252	A	G	0.443301	0.0113346	0.46488	28703	1e-200	TRUE	NA	NA
LEPR	rs77848204	1	65894813	G	A	1.12479	0.0239794	0.0564877	28259	1e-200	TRUE	NA	NA
LEPR	rs11804091	1	65903879	A	G	0.303644	0.0167262	0.144653	28699	1.20254e-73	TRUE	NA	NA
LEPR	rs6669785	1	65904644	G	T	-0.372796	0.0248919	0.0598594	28698	1.04424e-50	TRUE	NA	NA
LEPR	rs12736154	1	66106763	T	G	0.290076	0.0239027	0.0656732	27561	6.84069e-34	TRUE	NA	NA
LGALS1	rs117906809	22	38004362	G	A	0.652826	0.0388959	0.0235088	26450	3.20627e-63	TRUE	NA	NA
LGALS1	rs34680058	22	38053908	C	T	0.80405	0.0431686	0.0189103	26201	1.98518e-77	TRUE	NA	NA
LGALS1	rs62236671	22	38069305	G	A	-0.405828	0.0121836	0.330431	27187	1e-200	TRUE	NA	NA
LGALS1	rs79250154	22	38314796	C	T	-0.169637	0.0246884	0.0617342	26376	6.36649e-12	TRUE	NA	NA
LGALS1	rs141168043	22	38336203	G	T	0.422799	0.0261891	0.0535821	28469	1.2517e-58	TRUE	NA	NA
LGALS3	rs7141706	14	55686601	C	G	-0.151577	0.02041	0.0934347	30633	1.11429e-13	TRUE	NA	NA
LGALS8	rs3820564	1	236687782	A	G	-1.26176	0.0282748	0.040468	31141	1e-200	TRUE	NA	NA
LGALS8	rs2794787	1	236695882	C	T	0.380465	0.0119455	0.635646	31021	1e-200	TRUE	NA	NA
LGALS8	rs1803032	1	236926445	T	C	0.127786	0.0135942	0.743949	31467	5.44628e-21	TRUE	NA	NA
LGALS9	rs241778	17	26633155	A	T	0.149016	0.0187635	0.112918	24965	1.99251e-15	TRUE	NA	NA
LGALS9	rs117693545	17	26739548	A	G	0.287545	0.0420001	0.0204321	19577	7.58403e-12	TRUE	NA	NA
LGALS9	rs148010116	17	26744948	G	A	0.126526	0.0224952	0.075554	25002	1.85939e-08	TRUE	NA	NA
LGALS9	rs141035003	17	26791184	A	G	-0.265771	0.0458423	0.0171088	17681	6.72713e-09	TRUE	NA	NA
LGALS9	rs117886541	17	26831908	T	C	-0.241466	0.0430007	0.0194948	23160	1.9588e-08	TRUE	NA	NA
LGMN	rs2402189	14	93170901	A	C	0.286693	0.0119037	0.599383	31176	3.63915e-128	TRUE	NA	NA
LGR4	rs11030014	11	27480827	T	C	0.216998	0.0144664	0.211226	31470	7.34176e-51	TRUE	NA	NA
LGR4	rs74492950	11	27497602	G	A	-0.196688	0.0325535	0.034533	28867	1.52219e-09	TRUE	NA	NA
LGR4	rs56257459	11	27526640	G	A	-0.275157	0.0348151	0.029996	27414	2.70957e-15	TRUE	NA	NA
LGR6	rs12410520	1	202143474	T	C	-0.118413	0.0121356	0.605268	27399	1.71514e-22	TRUE	NA	NA
LGR6	rs3010095	1	202171044	A	G	-0.412727	0.0123701	0.688223	31355	1e-200	TRUE	NA	NA
LGR6	rs4500379	1	202221594	C	G	-0.175671	0.0172411	0.137093	31568	2.21564e-24	TRUE	NA	NA
LGR6	rs4079028	1	202299085	T	C	0.088609	0.0145463	0.211853	31355	1.11931e-09	TRUE	NA	NA
LGR6	rs55916976	1	202349612	A	G	-0.24654	0.0324479	0.0347124	26393	3.00746e-14	TRUE	NA	NA
LGR6	rs146516278	1	202355250	A	T	0.213454	0.0376389	0.025603	25307	1.41971e-08	TRUE	NA	NA
LGR6	rs77713936	1	202522449	T	G	-0.302936	0.03866	0.0241831	23621	4.65157e-15	TRUE	NA	NA
LGR6	rs16830648	1	202595153	A	G	0.0966487	0.0133799	0.27009	27399	5.06991e-13	TRUE	NA	NA
LIG1	rs7247456	19	48611814	G	A	0.355834	0.0118527	0.386041	28917	5.188e-198	TRUE	NA	NA
LIG1	rs3730904	19	48654716	C	T	0.330667	0.0505654	0.0140086	6032	6.18443e-11	TRUE	NA	NA
LIG1	rs12462140	19	48766329	T	G	-0.169195	0.0118387	0.529356	31560	2.46888e-46	TRUE	NA	NA
LILRA1	rs59179941	19	55024043	G	A	0.0995255	0.0139846	0.236337	11496	1.10611e-12	TRUE	NA	NA
LILRA1	rs62131652	19	55067760	T	C	-1.06893	0.0282261	0.0421364	14263	1e-200	TRUE	NA	NA
LILRA1	rs112953564	19	55103797	G	C	-0.340539	0.0324027	0.0346794	14259	7.80189e-26	TRUE	NA	NA
LILRA1	rs117712696	19	55105173	G	A	-0.533172	0.0257987	0.054645	14263	6.92309e-95	TRUE	NA	NA
LILRA1	rs272416	19	55130005	C	T	-0.237216	0.0296221	0.958053	14262	1.166e-15	TRUE	NA	NA
LILRA2	rs1052120	19	55086775	C	T	-0.205588	0.0231604	0.929334	14260	6.89287e-19	TRUE	NA	NA
LILRA2	rs8108938	19	55100837	A	G	-0.60129	0.02249	0.0718162	14262	1.79473e-157	TRUE	NA	NA
LILRA2	rs4806788	19	55121015	C	T	0.114391	0.0134043	0.26792	14259	1.41612e-17	TRUE	NA	NA
LILRA4	rs2241385	19	54849566	T	C	0.0993941	0.0125281	0.340914	23983	2.12863e-15	TRUE	NA	NA
LILRA4	rs730592	19	54864164	C	T	0.120614	0.0121789	0.613251	31684	4.01513e-23	TRUE	NA	NA
LILRA5	rs35573925	19	54752836	C	T	-0.183198	0.026257	0.0541345	26787	3.01093e-12	TRUE	NA	NA
LILRB1	rs2363041	19	54992588	A	G	0.119572	0.019141	0.891895	28374	4.18408e-10	TRUE	NA	NA
LILRB1	rs55754538	19	55077631	C	T	-0.188032	0.029567	0.0421841	25959	2.02279e-10	TRUE	NA	NA
LILRB1	rs75709404	19	55115711	T	C	0.894121	0.0231454	0.0638824	28588	1e-200	TRUE	NA	NA
LILRB1	rs1061684	19	55148242	C	T	-0.502118	0.0153253	0.168587	27096	1e-200	TRUE	NA	NA
LILRB2	rs2361796	19	54754385	T	G	-0.224498	0.0131849	0.275647	18716	5.17965e-65	TRUE	NA	NA
LILRB2	rs12984962	19	54769205	T	C	-0.275648	0.0125265	0.321847	25455	2.5704e-107	TRUE	NA	NA
LILRB4	rs10409178	19	55017285	C	T	0.13588	0.0225763	0.0749379	31016	1.7593e-09	TRUE	NA	NA
LILRB4	rs7257100	19	55073313	A	T	-0.170078	0.0199807	0.0978514	31018	1.70648e-17	TRUE	NA	NA
LILRB4	rs10422243	19	55119652	A	G	-0.186472	0.0118564	0.451523	31461	9.78588e-56	TRUE	NA	NA
LILRB4	rs370156	19	55172539	G	A	0.730671	0.0190827	0.0976614	31458	1e-200	TRUE	NA	NA
LILRB4	rs73616434	19	55192341	G	T	-0.195858	0.0245034	0.0626583	30923	1.31492e-15	TRUE	NA	NA
LILRB4	rs62131718	19	55220346	C	T	0.187864	0.0267613	0.0519937	30066	2.21871e-12	TRUE	NA	NA
LILRB5	rs3852892	19	54722595	G	A	0.205787	0.0201214	0.0960813	27863	1.49796e-24	TRUE	NA	NA
LILRB5	rs61734493	19	54723030	C	A	-0.12158	0.0221541	0.0781233	23853	4.06509e-08	TRUE	NA	NA
LILRB5	rs448092	19	54784936	C	T	0.11173	0.0153339	0.183916	30902	3.18346e-13	TRUE	NA	NA
LIMK1	rs10949834	7	73480569	G	A	-0.744885	0.0180013	0.109474	14263	1e-200	TRUE	NA	NA
LIMK1	rs58406437	7	73513106	G	A	-0.463694	0.0292555	0.0424678	14259	1.41026e-56	TRUE	NA	NA
LIMK1	rs111846618	7	73554836	T	C	0.175827	0.0232594	0.0701319	14263	4.04949e-14	TRUE	NA	NA
LIMK2	rs737887	22	31696615	A	G	0.0912399	0.0132476	0.720978	30721	5.68198e-12	TRUE	NA	NA
LINGO2	rs824254	9	28774548	C	T	0.177978	0.0126106	0.325784	31568	3.14992e-45	TRUE	NA	NA
LINGO2	rs36121149	9	28823239	T	C	-0.393418	0.0212823	0.0832984	28917	2.68658e-76	TRUE	NA	NA
LINGO2	rs117755274	9	28879986	T	C	0.309596	0.0466716	0.0164835	21000	3.2802e-11	TRUE	NA	NA
LINGO2	rs62545227	9	28898611	C	T	0.611587	0.0271432	0.0487918	31063	2.02768e-112	TRUE	NA	NA
LINGO2	rs320928	9	28922523	C	T	0.206467	0.0356875	0.0285636	27061	7.24252e-09	TRUE	NA	NA
LINGO2	rs72719307	9	28947107	C	T	0.448449	0.01549	0.167371	31564	2.76058e-184	TRUE	NA	NA
LINGO2	rs72721466	9	29074142	A	C	-0.174464	0.0266801	0.0523545	14263	6.18443e-11	TRUE	NA	NA
LINGO2	rs72723475	9	29227581	T	G	-0.137556	0.0218416	0.0805315	14262	3.01509e-10	TRUE	NA	NA
LIPA	rs139863515	10	90190933	T	G	0.434529	0.037452	0.0256752	28697	4.01606e-31	TRUE	NA	NA
LIPA	rs77595083	10	90269056	C	A	-0.227733	0.0268646	0.0514849	29655	2.30675e-17	TRUE	NA	NA
LIPC	rs435129	15	58617451	C	A	-0.0753994	0.0123943	0.641458	31527	1.1766e-09	TRUE	NA	NA
LIPC	rs8037865	15	58642461	T	C	0.116058	0.01351	0.261397	31644	8.66762e-18	TRUE	NA	NA
LIPC	rs16940233	15	58702941	T	C	0.47741	0.0234522	0.0670662	31315	4.05789e-92	TRUE	NA	NA
LIPC	rs7161799	15	58770523	C	T	0.818815	0.0216223	0.0743006	31199	1e-200	TRUE	NA	NA
LIPC	rs34426764	15	58790490	A	C	-0.139469	0.0140858	0.230379	30977	4.10488e-23	TRUE	NA	NA
LIPE	rs77555347	19	42899150	T	G	0.236284	0.0264348	0.0532412	26271	3.95549e-19	TRUE	NA	NA
LIPH	rs74521385	3	185276378	G	T	0.231701	0.0285304	0.045375	31345	4.62381e-16	TRUE	NA	NA
LIPH	rs10804901	3	185455681	C	T	0.366712	0.0354805	0.971246	26376	4.854e-25	TRUE	NA	NA
LIPN	rs12770433	10	89581131	A	G	0.0936804	0.01288	0.306947	20668	3.51075e-13	TRUE	NA	NA
LMCD1	rs6793282	3	8358721	C	A	-0.0690986	0.0121052	0.593897	31684	1.14309e-08	TRUE	NA	NA
LMCD1	rs9312024	3	8561732	T	C	0.301503	0.0116651	0.462043	31684	2.65461e-147	TRUE	NA	NA
LMCD1	rs1466706	3	8670978	C	G	0.116799	0.0122472	0.376118	31229	1.47605e-21	TRUE	NA	NA
LMNA	rs12136348	1	156016035	T	C	-0.101032	0.0119982	0.57183	30900	3.74542e-17	TRUE	NA	NA
LMNA	rs609625	1	156089631	C	G	0.933356	0.0260086	0.0505428	28471	1e-200	TRUE	NA	NA
LMNA	rs113365142	1	156262709	T	C	0.459455	0.047571	0.0158001	19885	4.53733e-22	TRUE	NA	NA
LMTK2	rs10282336	7	97731700	G	A	-0.732054	0.0248089	0.0575181	31684	2.2856e-191	TRUE	NA	NA
LMTK2	rs2291748	7	97835640	C	T	0.179578	0.0165898	0.150212	31684	2.63209e-27	TRUE	NA	NA
LMTK3	rs79573849	19	49007749	T	G	-0.426767	0.0374962	0.0256224	22481	5.16416e-30	TRUE	NA	NA
LNPEP	rs28685724	5	95960219	C	A	0.0729662	0.0119152	0.466074	25673	9.14829e-10	TRUE	NA	NA
LNPEP	rs28041	5	96085423	G	A	0.121097	0.0120722	0.406938	26180	1.11609e-23	TRUE	NA	NA
LNPEP	rs2617439	5	96275154	G	A	0.417231	0.0115953	0.406889	26177	1e-200	TRUE	NA	NA
LNPEP	rs111424877	5	96450370	C	T	-0.308162	0.0417264	0.0206954	22408	1.51985e-13	TRUE	NA	NA
LOX	rs840461	5	121419259	G	T	0.0809916	0.0118911	0.517325	30765	9.6917e-12	TRUE	NA	NA
LOXL2	rs73671451	8	23273633	A	G	0.344651	0.0276733	0.0480633	14261	1.32678e-35	TRUE	NA	NA
LOXL2	rs59478886	8	23279174	G	A	-0.407625	0.0139544	0.219899	14263	1.39637e-187	TRUE	NA	NA
LOXL2	rs34297248	8	23364378	G	A	0.17091	0.0151355	0.188948	14263	1.43714e-29	TRUE	NA	NA
LOXL2	rs1866345	8	23547226	C	G	-0.088048	0.0130907	0.290359	14257	1.74381e-11	TRUE	NA	NA
LOXL3	rs138239030	2	74780250	T	C	-0.752273	0.0392056	0.0229885	20619	4.6623e-82	TRUE	NA	NA
LOXL3	rs11126435	2	74789700	A	T	-0.262311	0.0172028	0.13635	25772	1.69239e-52	TRUE	NA	NA
LOXL3	rs3821309	2	75072923	T	C	-0.10842	0.019234	0.106982	26280	1.73041e-08	TRUE	NA	NA
LPAR2	rs56758691	19	19315904	G	A	0.409618	0.0289374	0.0436129	31237	1.7346e-45	TRUE	NA	NA
LPAR2	rs17216041	19	19366643	G	A	-0.616558	0.0160066	0.146599	31569	1e-200	TRUE	NA	NA
LPAR2	rs73924805	19	19657590	T	C	0.388836	0.0263485	0.0530647	31260	2.7574e-49	TRUE	NA	NA
LPAR2	rs10415813	19	19689231	A	G	0.622885	0.0332074	0.967609	25559	1.68422e-78	TRUE	NA	NA
LPAR2	rs16994684	19	19717451	T	C	-0.701716	0.0245213	0.0591841	31180	4.1783e-180	TRUE	NA	NA
LPAR2	rs2304128	19	19746151	G	T	0.306512	0.0218899	0.0791837	31684	1.51112e-44	TRUE	NA	NA
LPAR2	rs258580	19	20105584	G	A	-0.236984	0.0425916	0.0198797	19537	2.6336e-08	TRUE	NA	NA
LPAR2	rs143853528	19	20327056	A	C	-0.257379	0.046199	0.0168441	14842	2.52988e-08	TRUE	NA	NA
LPAR3	rs4907096	1	85260648	C	T	0.119166	0.0119801	0.429967	30765	2.59896e-23	TRUE	NA	NA
LPAR3	rs7540084	1	85349312	T	G	0.106357	0.0154474	0.819449	30312	5.77032e-12	TRUE	NA	NA
LPAR3	rs12041151	1	85357615	A	G	0.435499	0.012635	0.287081	30436	1e-200	TRUE	NA	NA
LPAR5	rs80074488	12	6661106	A	C	0.247439	0.0439774	0.0186217	26395	1.84009e-08	TRUE	NA	NA
LPAR5	rs78425964	12	6745554	T	C	-0.472555	0.0346469	0.0300273	30904	2.33453e-42	TRUE	NA	NA
LPAR5	rs12229492	12	6867152	G	A	0.111663	0.0158658	0.168687	28289	1.95299e-12	TRUE	NA	NA
LPAR6	rs9535020	13	48923808	A	G	-0.195922	0.0181088	0.122023	31234	2.7919e-27	TRUE	NA	NA
LPAR6	rs198626	13	48990391	C	T	0.365749	0.0425003	0.980095	21930	7.57879e-18	TRUE	NA	NA
LPL	rs7819875	8	19324517	T	C	-0.103635	0.0147159	0.205047	31564	1.88669e-12	TRUE	NA	NA
LPL	rs10888168	8	19611230	G	A	0.134359	0.0135564	0.74203	30735	3.72135e-23	TRUE	NA	NA
LPL	rs10106796	8	19735624	T	C	0.224077	0.0148716	0.19608	31684	2.65338e-51	TRUE	NA	NA
LPL	rs268	8	19813529	A	G	-0.266945	0.0424605	0.0199928	27408	3.23661e-10	TRUE	NA	NA
LPL	rs286	8	19815256	A	T	0.973448	0.020606	0.0781427	29831	1e-200	TRUE	NA	NA
LPL	rs1441777	8	19833571	T	C	-0.186246	0.0159392	0.165477	31683	1.5209e-31	TRUE	NA	NA
LPL	rs57312342	8	20037193	A	G	0.0883216	0.012414	0.355228	31565	1.12228e-12	TRUE	NA	NA
LRP1	rs55909821	12	57430321	C	T	0.152098	0.0244075	0.0633069	26376	4.62285e-10	TRUE	NA	NA
LRP8	rs12035926	1	53752134	A	G	-0.0683934	0.0121558	0.396044	30070	1.84009e-08	TRUE	NA	NA
LRP8	rs11583645	1	53799774	C	G	-0.145745	0.0134613	0.263092	28535	2.56448e-27	TRUE	NA	NA
LRP8	rs6656566	1	53878651	G	A	0.0943715	0.0144231	0.21675	30721	6.02976e-11	TRUE	NA	NA
LRPAP1	rs2185887	4	2981297	G	A	0.089547	0.0123877	0.358532	31565	4.87978e-13	TRUE	NA	NA
LRPAP1	rs3129326	4	3386817	A	T	NA	NA	NA	5075	2.01002e-14	FALSE	NA	NA
LRPAP1	rs73193402	4	3442630	T	C	-0.261507	0.0420267	0.0204177	30690	4.88979e-10	TRUE	NA	NA
LRPAP1	rs1794442	4	3516742	A	G	-0.344323	0.0128013	0.710658	24825	2.35505e-159	TRUE	NA	NA
LRRC17	rs143067826	7	102828593	C	G	NA	NA	NA	5075	9.37346e-50	FALSE	NA	NA
LRRC4	rs806221	7	127243426	G	A	0.146494	0.0135766	0.743704	31558	3.83001e-27	TRUE	NA	NA
LRRC4	rs34844752	7	127428565	T	C	0.359345	0.0210677	0.0855099	31569	3.12176e-65	TRUE	NA	NA
LRRC4B	rs2607238	19	51019404	C	T	-0.168106	0.0127054	0.682342	24939	5.81032e-40	TRUE	NA	NA
LRRK1	rs4646653	15	101424476	T	C	0.106208	0.0155023	0.178924	26609	7.33331e-12	TRUE	NA	NA
LRRK1	rs56174345	15	101479919	C	A	-0.228728	0.0152244	0.184445	26493	5.11211e-51	TRUE	NA	NA
LRRK1	rs118189770	15	101576335	C	T	0.254361	0.0408843	0.0216009	19814	4.92742e-10	TRUE	NA	NA
LRRK2	rs10784370	12	40497095	C	T	-0.428343	0.011362	0.473422	26387	1e-200	TRUE	NA	NA
LRRK2	rs2172240	12	40604821	C	A	0.238821	0.0196018	0.101545	26267	3.81066e-34	TRUE	NA	NA
LRRK2	rs186675266	12	40659658	C	A	-0.252518	0.031853	0.0360586	24371	2.23049e-15	TRUE	NA	NA
LRRK2	rs17461720	12	40660487	A	G	-0.235826	0.027526	0.0489019	26104	1.05852e-17	TRUE	NA	NA
LRRK2	rs78703257	12	40805209	G	A	-0.153089	0.026577	0.0528233	26280	8.39151e-09	TRUE	NA	NA
LRRK2	rs11564236	12	40828306	A	T	0.315247	0.0336045	0.0322119	23178	6.53431e-21	TRUE	NA	NA
LRRK2	rs111241157	12	40903213	C	T	0.195721	0.0348947	0.0299225	25068	2.03728e-08	TRUE	NA	NA
LRRK2	rs73119913	12	40918443	C	A	0.206341	0.0257302	0.0564498	25942	1.06267e-15	TRUE	NA	NA
LRRK2	rs11610735	12	40997571	A	G	-0.140361	0.0214767	0.0835472	26280	6.33578e-11	TRUE	NA	NA
LRRN1	rs11129338	3	2950770	A	G	0.105421	0.0118839	0.523751	31684	7.24937e-19	TRUE	NA	NA
LRRN1	rs113150954	3	3790008	C	T	0.18672	0.0242932	0.0638497	31238	1.5181e-14	TRUE	NA	NA
LRRN1	rs78169099	3	3802105	A	T	-0.180445	0.0328984	0.0338025	28239	4.13466e-08	TRUE	NA	NA
LRRN1	rs62247360	3	3828570	C	T	-0.318466	0.0194486	0.102389	27763	2.88536e-60	TRUE	NA	NA
LRRN1	rs62247368	3	3842164	C	T	-0.215969	0.0228628	0.0726164	31233	3.50671e-21	TRUE	NA	NA
LRRN1	rs1125735	3	4025779	G	A	-0.399658	0.0139051	0.22265	31684	1.14551e-181	TRUE	NA	NA
LRRN1	rs12490386	3	4046849	A	G	0.118583	0.0196236	0.102195	31231	1.51461e-09	TRUE	NA	NA
LRRN1	rs317531	3	4101356	C	T	0.0801828	0.0129077	0.694851	31567	5.23142e-10	TRUE	NA	NA
LRRN1	rs4685744	3	4403537	C	T	0.130959	0.0118532	0.494156	31684	2.23152e-28	TRUE	NA	NA
LRRN1	rs113483204	3	4476705	A	G	0.272056	0.0430203	0.0194649	22491	2.55211e-10	TRUE	NA	NA
LRRN3	rs10487300	7	110678928	G	A	-0.167409	0.0172304	0.137402	31643	2.57691e-22	TRUE	NA	NA
LRRN3	rs2109298	7	110899634	C	T	0.0976913	0.013866	0.242311	31633	1.85183e-12	TRUE	NA	NA
LSS	rs117854472	21	47170332	C	T	-0.234569	0.0328077	0.0339441	29689	8.6896e-13	TRUE	NA	NA
LTA	rs2071590	6	31539768	A	G	-0.176841	0.0123054	0.639422	13561	7.89223e-47	TRUE	NA	NA
LTA	rs537160	6	31916400	A	G	-0.079871	0.0128342	0.688499	13566	4.87125e-10	TRUE	NA	NA
LTA4H	rs55662835	12	96019818	C	T	-0.151002	0.0235952	0.0680773	30076	1.55579e-10	TRUE	NA	NA
LTA4H	rs7311331	12	96064549	A	G	-0.126268	0.0119292	0.444887	31684	3.49784e-26	TRUE	NA	NA
LTA4H	rs11108216	12	96119080	G	T	-0.219776	0.0148143	0.198222	31684	8.62383e-50	TRUE	NA	NA
LTA4H	rs11612530	12	96159659	C	T	0.159613	0.0275632	0.0489076	29836	7.00519e-09	TRUE	NA	NA
LTA4H	rs35739426	12	96225665	T	C	0.154145	0.0180323	0.123674	31568	1.25026e-17	TRUE	NA	NA
LTA4H	rs10745746	12	96371488	T	C	-0.583642	0.0140098	0.798804	31569	1e-200	TRUE	NA	NA
LTA4H	rs147948747	12	96394364	A	G	-1.29951	0.0329986	0.0302241	29658	1e-200	TRUE	NA	NA
LTA4H	rs78455659	12	96439814	A	G	-0.70509	0.0215811	0.0765739	30077	1e-200	TRUE	NA	NA
LTA4H	rs61938766	12	96452661	G	A	0.475442	0.0160066	0.153769	31566	7.06318e-194	TRUE	NA	NA
LTA4H	rs59383621	12	96477218	G	A	-0.244475	0.0231197	0.0707569	31235	3.91652e-26	TRUE	NA	NA
LTA4H	rs78032941	12	96488099	C	T	0.320481	0.0217875	0.0798769	31234	5.61048e-49	TRUE	NA	NA
LTA4H	rs181195770	12	96564986	G	A	-0.295824	0.0460441	0.0169472	26288	1.31871e-10	TRUE	NA	NA
LTA4H	rs34234670	12	96606703	G	A	-0.197429	0.0306747	0.0390625	30547	1.22501e-10	TRUE	NA	NA
LTA4H	rs117861724	12	96621815	A	G	0.159327	0.0170739	0.140512	30902	1.04472e-20	TRUE	NA	NA
LTA4H	rs12822718	12	96706731	A	G	0.168385	0.0231792	0.0706817	31567	3.74714e-13	TRUE	NA	NA
LTB	rs3093664	6	31544642	A	G	0.160448	0.0225945	0.0747246	10799	1.23851e-12	TRUE	NA	NA
LTB4R	rs3181256	14	24800879	G	A	0.218644	0.0123884	0.655474	31470	1.03205e-69	TRUE	NA	NA
LTB4R2	rs4981504	14	24791136	A	G	0.0859059	0.0146865	0.793543	30165	4.93356e-09	TRUE	NA	NA
LTBP2	rs4903228	14	74950637	C	T	-0.135601	0.012067	0.594272	24888	2.67732e-29	TRUE	NA	NA
LTBP2	rs754458	14	75084829	G	A	-0.195855	0.011799	0.479405	26410	7.06318e-62	TRUE	NA	NA
LTBP3	rs111591982	11	64905748	G	A	-0.130265	0.0218418	0.0805551	31231	2.46139e-09	TRUE	NA	NA
LTBP3	rs138365802	11	65003244	C	T	0.378342	0.0278193	0.0474293	25906	4.00405e-42	TRUE	NA	NA
LTBP3	rs632271	11	65042638	T	C	0.203935	0.0332342	0.0330804	25767	8.45182e-10	TRUE	NA	NA
LTBP3	rs57311037	11	65217626	T	A	0.574475	0.0148284	0.176918	31559	1e-200	TRUE	NA	NA
LTBP3	rs12790427	11	65384727	C	T	-0.154588	0.0146185	0.207524	31684	3.90032e-26	TRUE	NA	NA
LTBP3	rs78577270	11	65469399	T	C	0.285231	0.0494121	0.0146901	13070	7.81502e-09	TRUE	NA	NA
LTBP3	rs548435	11	65783714	G	A	0.0998032	0.0151762	0.189086	31235	4.82614e-11	TRUE	NA	NA
LTBP3	rs80295673	11	65907886	T	C	0.262412	0.0373907	0.0259211	25213	2.25061e-12	TRUE	NA	NA
LTBP4	rs111316221	19	40977041	A	G	-0.156975	0.0270144	0.0510278	27063	6.21756e-09	TRUE	NA	NA
LTBP4	rs35155565	19	40999393	T	C	0.080589	0.0136984	0.251636	31355	4.02903e-09	TRUE	NA	NA
LTBP4	rs73050105	19	41019878	G	A	-0.0874362	0.0133427	0.272782	31565	5.63119e-11	TRUE	NA	NA
LTBP4	rs2303728	19	41114065	G	T	-0.42544	0.0141745	0.209708	31681	6.36796e-198	TRUE	NA	NA
LTBP4	rs2604880	19	41198482	T	C	0.0876226	0.0127436	0.680566	31683	6.16453e-12	TRUE	NA	NA
LTBR	rs1800692	12	6442346	A	G	-0.316405	0.0119641	0.619212	31075	4.05509e-154	TRUE	NA	NA
LTBR	rs113366126	12	6476224	C	T	-0.17264	0.0252934	0.0586249	26994	8.75588e-12	TRUE	NA	NA
LTBR	rs2364480	12	6495275	C	A	-0.415396	0.0135732	0.763988	28917	1e-200	TRUE	NA	NA
LTBR	rs117765687	12	6541070	A	T	0.139623	0.0251987	0.0591667	29413	3.01093e-08	TRUE	NA	NA
LY75	rs174256	2	160153514	G	T	-0.0917578	0.012582	0.335454	26485	3.03599e-13	TRUE	NA	NA
LY75	rs140491708	2	160484911	C	T	-0.280102	0.0487609	0.0150916	15174	9.22465e-09	TRUE	NA	NA
LY75	rs114216385	2	160503645	A	G	0.225163	0.0377531	0.025438	23233	2.46139e-09	TRUE	NA	NA
LY75	rs1344631	2	160689916	G	A	0.454192	0.0114149	0.574542	26609	1e-200	TRUE	NA	NA
LY75	rs76840964	2	160754947	A	G	0.212204	0.0178384	0.126123	26157	1.24451e-32	TRUE	NA	NA
LY75	rs12692574	2	160759705	T	C	0.462974	0.0287565	0.956	25443	2.55094e-58	TRUE	NA	NA
LY75	rs114064782	2	160820572	C	T	-0.353972	0.04933	0.0147206	19972	7.19946e-13	TRUE	NA	NA
LY75	rs139392951	2	160880092	C	T	0.232135	0.0368001	0.0268021	19644	2.83028e-10	TRUE	NA	NA
LY75	rs115701687	2	160894160	C	T	-0.247442	0.0403868	0.0221505	23250	8.95509e-10	TRUE	NA	NA
LY86	rs953150	6	6308536	G	A	0.177904	0.0242505	0.0641172	31355	2.2009e-13	TRUE	NA	NA
LY86	rs76414551	6	6391633	C	T	0.146922	0.0199867	0.0979278	31569	1.97015e-13	TRUE	NA	NA
LY86	rs9392111	6	6488581	T	A	0.272179	0.0142359	0.217829	31566	1.75428e-81	TRUE	NA	NA
LY86	rs708040	6	6489275	A	G	0.198828	0.0277766	0.951944	29661	8.17523e-13	TRUE	NA	NA
LY86	rs6934746	6	6545949	C	G	-0.448276	0.0349239	0.0295832	31154	1.03324e-37	TRUE	NA	NA
LY86	rs490657	6	6546483	C	T	0.540539	0.0136336	0.780218	31599	1e-200	TRUE	NA	NA
LY86	rs78829749	6	6594485	C	T	0.339482	0.0515837	0.0134529	12211	4.67305e-11	TRUE	NA	NA
LY86	rs6597221	6	6604173	T	A	0.445579	0.0367861	0.0266162	27148	9.05733e-34	TRUE	NA	NA
LY86	rs2326811	6	6612568	C	T	0.392128	0.0122338	0.328611	31684	1e-200	TRUE	NA	NA
LY86	rs6922002	6	6626263	G	A	-0.213475	0.0176251	0.129674	31684	9.12431e-34	TRUE	NA	NA
LY86	rs111714570	6	6640251	T	C	0.355326	0.035042	0.0295099	30541	3.67113e-24	TRUE	NA	NA
LY86	rs79367208	6	6700018	G	A	-0.233113	0.039557	0.023117	27699	3.78791e-09	TRUE	NA	NA
LY86	rs112606901	6	6745332	G	A	0.263546	0.0395417	0.0231191	28043	2.65033e-11	TRUE	NA	NA
LY86	rs80156790	6	6761488	C	A	-0.208601	0.0210262	0.0871681	31065	3.36667e-23	TRUE	NA	NA
LY9	rs4656932	1	160779495	G	A	-0.364968	0.0141391	0.215754	31684	6.36796e-147	TRUE	NA	NA
LY9	rs79889663	1	160920441	A	G	0.148071	0.0269867	0.0511527	30841	4.09742e-08	TRUE	NA	NA
LY96	rs117142518	8	74177486	A	G	0.265882	0.0344558	0.0306517	29103	1.19647e-14	TRUE	NA	NA
LY96	rs2070764	8	74204653	A	T	0.0717275	0.0122329	0.382283	31677	4.53482e-09	TRUE	NA	NA
LY96	rs13269686	8	74327788	G	A	0.106023	0.0141001	0.230675	31569	5.51061e-14	TRUE	NA	NA
LY96	rs4738387	8	74487998	T	C	0.0818511	0.012999	0.297636	30077	3.0425e-10	TRUE	NA	NA
LY96	rs6472804	8	74808403	A	G	-0.110568	0.0158513	0.169086	30077	3.05e-12	TRUE	NA	NA
LY96	rs77857059	8	74837008	T	C	-0.124093	0.0221043	0.0785008	31355	1.97702e-08	TRUE	NA	NA
LY96	rs6984696	8	74855616	A	C	0.779191	0.0159123	0.138871	31560	1e-200	TRUE	NA	NA
LY96	rs66498650	8	74894641	G	A	-0.158491	0.0274041	0.0495088	27980	7.3119e-09	TRUE	NA	NA
LY96	rs10090612	8	75014598	T	C	0.259585	0.0353422	0.0290985	25540	2.06063e-13	TRUE	NA	NA
LYG1	rs111370631	2	98954084	C	T	0.230649	0.0307159	0.0389106	14263	5.95799e-14	TRUE	NA	NA
LYG1	rs12464562	2	99375299	G	C	0.176347	0.0124965	0.337766	13599	3.22181e-45	TRUE	NA	NA
LYG1	rs115629745	2	99888745	G	A	-0.281918	0.0466536	0.0165053	10988	1.51269e-09	TRUE	NA	NA
LYG1	rs7589365	2	99990324	C	T	0.405478	0.0116104	0.409885	14263	1e-200	TRUE	NA	NA
LYN	rs7011147	8	56602838	A	G	-0.0727341	0.0127066	0.676388	31684	1.0404e-08	TRUE	NA	NA
LYN	rs1511724	8	56796697	C	G	0.238142	0.0119774	0.400989	31567	5.77963e-88	TRUE	NA	NA
LYN	rs62515386	8	56858274	C	A	-0.10622	0.0186002	0.115491	30077	1.1245e-08	TRUE	NA	NA
LYPD5	rs349050	19	44301425	G	A	-0.179221	0.0118151	0.482262	31644	5.69115e-52	TRUE	NA	NA
LYZ	rs4625560	12	69374437	G	T	0.186374	0.0279728	0.0473731	24999	2.6903e-11	TRUE	NA	NA
LYZ	rs11177434	12	69376695	T	G	-0.156596	0.0218948	0.919968	30757	8.55264e-13	TRUE	NA	NA
LYZ	rs113377767	12	69521331	G	A	0.134948	0.020845	0.0892482	31024	9.55652e-11	TRUE	NA	NA
LYZ	rs10467158	12	69541885	G	A	-0.421215	0.0177822	0.12283	31353	4.84172e-124	TRUE	NA	NA
LYZ	rs142683380	12	69599056	G	A	0.44537	0.0379232	0.0250184	25226	7.59976e-32	TRUE	NA	NA
LYZ	rs117755759	12	69601845	G	T	-0.461447	0.038941	0.0236913	27422	2.15179e-32	TRUE	NA	NA
LYZ	rs73141969	12	69614374	G	A	0.77859	0.0151113	0.154412	30688	1e-200	TRUE	NA	NA
LYZ	rs184860303	12	69626972	T	C	0.69487	0.0526381	0.0127924	18072	8.6816e-40	TRUE	NA	NA
LYZ	rs75607157	12	69699035	G	A	-0.861755	0.0332051	0.0316673	24929	1.69824e-148	TRUE	NA	NA
LYZ	rs143630136	12	69721929	C	T	0.893578	0.036933	0.0255901	25708	2.54683e-129	TRUE	NA	NA
LYZ	rs145431693	12	69773743	A	G	0.674824	0.0530764	0.0125905	12152	4.94425e-37	TRUE	NA	NA
LYZ	rs10878983	12	69826093	G	A	-0.323709	0.0116032	0.474696	31141	2.77332e-171	TRUE	NA	NA
LYZ	rs11177667	12	69826875	T	C	-0.441618	0.0121974	0.679262	31141	1e-200	TRUE	NA	NA
LYZ	rs113476131	12	69831238	T	G	0.413326	0.0421934	0.0201701	24618	1.17355e-22	TRUE	NA	NA
LYZ	rs76631057	12	69890294	A	G	0.321317	0.0330967	0.033228	28591	2.77651e-22	TRUE	NA	NA
LYZ	rs150336122	12	69925984	A	G	-0.524777	0.0422363	0.0200441	26164	1.91249e-35	TRUE	NA	NA
LYZ	rs710738	12	70051661	A	G	-0.100586	0.0136037	0.743564	31470	1.42692e-13	TRUE	NA	NA
LYZ	rs7136761	12	70069049	G	A	-0.388333	0.0443657	0.018232	30201	2.07396e-18	TRUE	NA	NA
LYZ	rs11177800	12	70099120	A	G	-0.228687	0.0183221	0.118384	30688	9.40806e-36	TRUE	NA	NA
LYZ	rs1602956	12	70133142	G	C	-0.185251	0.0220403	0.0787615	29778	4.27169e-17	TRUE	NA	NA
MAG	rs10411704	19	35800662	G	T	-0.149859	0.0150732	0.808501	29421	2.73275e-23	TRUE	NA	NA
MAK	rs9383422	6	10089051	T	C	-0.0840203	0.0126215	0.331679	31529	2.79447e-11	TRUE	NA	NA
MAK	rs72821574	6	10709632	G	A	-0.26913	0.0474113	0.0159783	14019	1.37401e-08	TRUE	NA	NA
MAK	rs480123	6	10765753	T	A	-0.185924	0.0145792	0.791962	30862	3.01509e-37	TRUE	NA	NA
MAK	rs115681738	6	10817574	A	C	-0.38467	0.0446242	0.0180204	23665	6.68344e-18	TRUE	NA	NA
MAK	rs518204	6	10829319	C	T	0.348237	0.0125732	0.693578	31306	7.63836e-169	TRUE	NA	NA
MAK	rs187458515	6	10838784	T	C	0.488702	0.046551	0.0164921	24357	8.82267e-26	TRUE	NA	NA
MAK	rs55714642	6	11104469	C	T	-0.676259	0.0463137	0.0165426	24379	2.73527e-48	TRUE	NA	NA
MAN2B1	rs17001768	19	12221849	T	C	-0.134631	0.0228402	0.0730768	9188	3.75587e-09	TRUE	NA	NA
MAN2B1	rs74789101	19	12720739	G	A	-0.242572	0.0411823	0.0212886	5653	3.85257e-09	TRUE	NA	NA
MAN2B1	rs10469365	19	12731874	A	G	-0.720101	0.0207679	0.0824879	5596	1e-200	TRUE	NA	NA
MAN2B1	rs75802380	19	12781728	C	T	0.208385	0.0237635	0.0668591	6421	1.8026e-18	TRUE	NA	NA
MAN2B1	rs190982208	19	12796625	A	G	0.186224	0.0292273	0.0432167	6407	1.87068e-10	TRUE	NA	NA
MANF	rs4453876	3	51228806	C	T	-0.134717	0.0192055	0.892806	26280	2.3094e-12	TRUE	NA	NA
MANF	rs79414294	3	51480872	A	G	0.240824	0.0342236	0.0311058	30001	1.9697e-12	TRUE	NA	NA
MAP2K1	rs11637949	15	66628874	A	G	-0.204267	0.013752	0.243923	14261	6.57355e-50	TRUE	NA	NA
MAP2K1	rs35574964	15	66930336	G	A	0.133458	0.021576	0.0827325	13100	6.19455e-10	TRUE	NA	NA
MAP2K3	rs8074866	17	21190527	C	T	-0.0955484	0.0125667	0.336886	30803	2.8847e-14	TRUE	NA	NA
MAP2K4	rs28918118	17	11965544	C	T	-0.342686	0.0408996	0.0215353	14086	5.34687e-17	TRUE	NA	NA
MAP2K4	rs12451415	17	12006780	G	A	0.151902	0.0144226	0.215337	14260	6.13762e-26	TRUE	NA	NA
MAP2K5	rs7178824	15	67472683	G	C	-0.511088	0.0135102	0.228352	31232	1e-200	TRUE	NA	NA
MAP2K5	rs117864772	15	67709937	C	T	-0.730828	0.0479962	0.0153647	26325	2.34801e-52	TRUE	NA	NA
MAP2K5	rs117970430	15	67759986	G	A	-0.633617	0.0414733	0.0206874	23782	1.07498e-52	TRUE	NA	NA
MAP2K5	rs144705301	15	67855035	T	C	0.245574	0.0406513	0.0218584	23306	1.53349e-09	TRUE	NA	NA
MAP2K5	rs150288510	15	67885879	A	G	-0.643541	0.0451699	0.0174189	27608	4.66659e-46	TRUE	NA	NA
MAP2K5	rs11631249	15	67905906	C	T	0.52481	0.0159747	0.152078	31683	1e-200	TRUE	NA	NA
MAP2K5	rs149570159	15	68133973	G	T	-0.411352	0.0438425	0.0186629	29053	6.43724e-21	TRUE	NA	NA
MAP2K5	rs902116	15	68322990	G	C	0.145243	0.0130204	0.29293	30902	6.76862e-29	TRUE	NA	NA
MAP3K1	rs2448423	5	55929519	T	C	0.0815901	0.0127083	0.676924	26173	1.35919e-10	TRUE	NA	NA
MAP3K1	rs1292144	5	55970973	G	A	0.105888	0.0118706	0.495359	26181	4.65479e-19	TRUE	NA	NA
MAP3K1	rs140923332	5	56074673	C	T	0.158699	0.0190796	0.108635	25153	8.97635e-17	TRUE	NA	NA
MAP3K10	rs73042675	19	40702760	G	A	-0.260241	0.0127449	0.304608	31683	1.12902e-92	TRUE	NA	NA
MAP3K10	rs79759537	19	40731530	C	T	0.181845	0.0307632	0.0388471	26222	3.4004e-09	TRUE	NA	NA
MAP3K10	rs12462773	19	40985003	T	G	-0.080128	0.0137793	0.247257	21847	6.05606e-09	TRUE	NA	NA
MAP3K11	rs11227132	11	64923055	A	G	-0.249959	0.0401948	0.0223658	29599	5.00968e-10	TRUE	NA	NA
MAP3K11	rs34400381	11	65143892	G	A	-0.309648	0.0355382	0.0287227	26330	2.95393e-18	TRUE	NA	NA
MAP3K11	rs948578	11	65356754	C	T	0.436293	0.0113328	0.519884	30900	1e-200	TRUE	NA	NA
MAP3K11	rs1108922	11	65423930	C	T	0.384607	0.019958	0.0958359	31563	9.44713e-83	TRUE	NA	NA
MAP3K11	rs74712780	11	65430730	C	A	-0.337554	0.0435126	0.0189905	28850	8.64172e-15	TRUE	NA	NA
MAP3K11	rs605952	11	65475111	A	G	-0.234913	0.0216342	0.0817389	31678	1.8151e-27	TRUE	NA	NA
MAP3K11	rs117467277	11	65559552	A	G	0.250707	0.0296835	0.0417433	26827	3.01995e-17	TRUE	NA	NA
MAP3K11	rs77291001	11	65604799	A	G	-0.255861	0.0378493	0.0252868	28091	1.37975e-11	TRUE	NA	NA
MAP3K11	rs76759473	11	65709650	T	G	0.387411	0.0225559	0.07362	28282	4.05882e-66	TRUE	NA	NA
MAP3K11	rs61895578	11	65782574	C	T	-0.230986	0.0337872	0.0319486	26234	8.10961e-12	TRUE	NA	NA
MAP3K11	rs186234792	11	65796752	A	G	0.283135	0.0420412	0.0203936	22605	1.64361e-11	TRUE	NA	NA
MAP3K11	rs117542775	11	65899048	C	T	-0.222272	0.0350813	0.0295762	27069	2.35809e-10	TRUE	NA	NA
MAP3K11	rs12363523	11	66035336	G	A	-0.170622	0.022905	0.0725131	28588	9.39074e-14	TRUE	NA	NA
MAP3K12	rs189358282	12	53729388	G	T	0.220976	0.0368097	0.0267949	19444	1.93468e-09	TRUE	NA	NA
MAP3K12	rs3809156	12	54070919	T	C	-0.191285	0.0118109	0.526377	30817	5.39883e-59	TRUE	NA	NA
MAP3K12	rs11170651	12	54099068	C	T	-0.155907	0.0273718	0.049636	31175	1.22651e-08	TRUE	NA	NA
MAP3K13	rs7431357	3	185031794	A	G	0.261213	0.015758	0.831767	26609	1.02896e-61	TRUE	NA	NA
MAP3K2	rs142041568	2	127803383	G	A	-0.273487	0.0334827	0.0325051	29102	3.1304e-16	TRUE	NA	NA
MAP3K2	rs140678134	2	127832063	G	A	-0.192783	0.0351236	0.0295244	28310	4.04669e-08	TRUE	NA	NA
MAP3K2	rs35589443	2	127847736	A	C	-0.270264	0.0401558	0.0223996	27687	1.692e-11	TRUE	NA	NA
MAP3K2	rs6431222	2	127895347	T	C	-0.263087	0.0369085	0.973381	28498	1.01836e-12	TRUE	NA	NA
MAP3K2	rs74851621	2	127913829	T	C	0.476419	0.0399637	0.0224633	24106	9.17698e-33	TRUE	NA	NA
MAP3K2	rs11680885	2	127958517	C	T	-0.489981	0.0124753	0.288301	30394	1e-200	TRUE	NA	NA
MAP3K2	rs72845917	2	127964549	A	G	0.356136	0.0187268	0.110752	31553	1.22405e-80	TRUE	NA	NA
MAP3K2	rs10928767	2	128197015	G	A	0.354637	0.0116397	0.431621	31684	1e-200	TRUE	NA	NA
MAP3K4	rs34887229	6	161427062	C	A	0.230988	0.0420253	0.0204317	28470	3.87623e-08	TRUE	NA	NA
MAP3K4	rs1488	6	161538250	G	A	0.0933303	0.0124006	0.643391	31684	5.21555e-14	TRUE	NA	NA
MAP3K5	rs6924387	6	137082948	A	G	-0.452607	0.0114687	0.413703	14253	1e-200	TRUE	NA	NA
MAP3K5	rs9385780	6	137307421	C	T	-0.0739553	0.011902	0.475132	14254	5.17178e-10	TRUE	NA	NA
MAP3K6	rs114912413	1	26697355	C	T	0.272319	0.0297975	0.0413732	30345	6.30376e-20	TRUE	NA	NA
MAP3K6	rs72651555	1	26983261	C	T	0.411871	0.0299955	0.0404917	27771	6.62064e-43	TRUE	NA	NA
MAP3K6	rs41291086	1	27668610	C	T	-0.594764	0.028914	0.042986	29141	5.07575e-94	TRUE	NA	NA
MAP3K6	rs4970520	1	27684396	G	A	-0.207374	0.0144561	0.212026	30902	1.14183e-46	TRUE	NA	NA
MAP3K6	rs114065221	1	27686985	C	A	-0.270516	0.0405693	0.0219362	31105	2.58941e-11	TRUE	NA	NA
MAP3K6	rs111620626	1	27693603	G	T	0.317276	0.0483785	0.0153239	22564	5.45381e-11	TRUE	NA	NA
MAP3K6	rs60793487	1	28197119	T	G	0.250773	0.036542	0.0271784	30518	6.77174e-12	TRUE	NA	NA
MAP3K7	rs17747150	6	91289884	A	G	-0.25054	0.0129909	0.286717	31568	7.04206e-83	TRUE	NA	NA
MAP3K8	rs588931	10	30781288	T	C	-0.374173	0.014846	0.810162	26225	3.65595e-140	TRUE	NA	NA
MAP3K8	rs187609926	10	30824625	C	A	-0.234926	0.0294401	0.0424927	23204	1.46555e-15	TRUE	NA	NA
MAP3K8	rs147975699	10	30833242	G	A	-0.152064	0.0227104	0.0739297	26160	2.14487e-11	TRUE	NA	NA
MAP3K8	rs16931765	10	30887952	C	A	-0.138293	0.0164548	0.153846	26494	4.29339e-17	TRUE	NA	NA
MAP3K9	rs61988424	14	71163611	C	T	-0.113459	0.0182064	0.121283	29609	4.61116e-10	TRUE	NA	NA
MAP3K9	rs2158528	14	71281599	G	A	-0.34645	0.0117057	0.58115	31355	1.65196e-192	TRUE	NA	NA
MAP4K1	rs113750580	19	38991964	C	T	0.164382	0.0162654	0.157847	31569	5.18561e-24	TRUE	NA	NA
MAP4K1	rs12459024	19	39019949	C	T	-0.312583	0.0277859	0.0477546	31240	2.32113e-29	TRUE	NA	NA
MAP4K1	rs12977252	19	39128161	A	G	-0.203568	0.0211421	0.0861547	31481	6.04366e-22	TRUE	NA	NA
MAP4K2	rs555974	11	64516477	T	G	0.154518	0.019728	0.89922	31231	4.7863e-15	TRUE	NA	NA
MAP4K4	rs6733355	2	102338377	A	G	0.0775473	0.0127656	0.317808	26280	1.243e-09	TRUE	NA	NA
MAP4K5	rs10129336	14	50560177	A	G	0.0769405	0.0119458	0.45005	30280	1.19001e-10	TRUE	NA	NA
MAP4K5	rs10162482	14	50847784	G	A	-0.11401	0.0124665	0.346988	31684	5.94155e-20	TRUE	NA	NA
MAP4K5	rs8181933	14	50865620	A	C	0.133146	0.012446	0.652181	30157	1.03992e-26	TRUE	NA	NA
MAP4K5	rs11624766	14	51214930	T	C	-0.0960535	0.0170353	0.141936	30280	1.71439e-08	TRUE	NA	NA
MAPK1	rs12172360	22	22148611	T	G	0.381401	0.0273259	0.0492158	30191	2.83596e-44	TRUE	NA	NA
MAPK1	rs3729912	22	22160384	T	C	0.166236	0.0203153	0.0943217	28873	2.77332e-16	TRUE	NA	NA
MAPK13	rs141026682	6	36092623	G	A	0.133642	0.0188361	0.112038	30901	1.2936e-12	TRUE	NA	NA
MAPK13	rs763096	6	36100669	G	A	-0.197369	0.0122521	0.364783	31684	2.19837e-58	TRUE	NA	NA
MAPK14	rs74776359	6	36000117	G	T	-0.418518	0.0313459	0.0369689	28232	1.15611e-40	TRUE	NA	NA
MAPK14	rs9380547	6	36083810	A	T	0.298937	0.0145107	0.20559	31178	2.68844e-94	TRUE	NA	NA
MAPK3	rs35388821	16	29151237	A	G	-0.0965803	0.0166572	0.149807	26669	6.70301e-09	TRUE	NA	NA
MAPK3	rs8048560	16	29638641	C	T	0.158705	0.0120661	0.598172	29863	1.63117e-39	TRUE	NA	NA
MAPK3	rs140511618	16	29801799	G	A	0.298986	0.0333534	0.0327339	12193	3.12536e-19	TRUE	NA	NA
MAPK3	rs4548895	16	29923510	G	A	-0.560603	0.0111283	0.586878	28371	1e-200	TRUE	NA	NA
MAPK3	rs34876189	16	30332203	G	A	-0.445972	0.0300948	0.0401222	27766	1.10408e-49	TRUE	NA	NA
MAPK3	rs8046842	16	30468380	C	T	0.130662	0.0126433	0.673394	31024	4.91473e-25	TRUE	NA	NA
MAPK3	rs35262362	16	30507196	A	G	0.427295	0.040263	0.0221698	24155	2.60976e-26	TRUE	NA	NA
MAPK3	rs67693285	16	30623979	T	G	-0.191175	0.0118027	0.481246	30935	5.22637e-59	TRUE	NA	NA
MAPK7	rs118050797	17	19273488	G	A	0.204732	0.0360375	0.0279976	20237	1.33909e-08	TRUE	NA	NA
MAPK7	rs7502682	17	19295450	G	T	0.197089	0.0136726	0.751513	30847	4.16486e-47	TRUE	NA	NA
MAPK8	rs7081950	10	48632198	C	A	0.286226	0.0399596	0.0226155	13752	7.90497e-13	TRUE	NA	NA
MAPK8	rs2062704	10	49393002	C	G	0.0983491	0.014998	0.195044	30305	5.4752e-11	TRUE	NA	NA
MAPK8	rs12359475	10	49396573	G	A	-0.146906	0.0137005	0.249391	30927	7.9561e-27	TRUE	NA	NA
MAPK9	rs6871598	5	179596733	A	C	0.0910152	0.0119702	0.561529	28249	2.88005e-14	TRUE	NA	NA
MAPK9	rs4147385	5	179677517	G	A	0.115663	0.0143778	0.218178	31430	8.66762e-16	TRUE	NA	NA
MAPK9	rs6601106	5	179706247	T	C	-0.389496	0.0117287	0.605621	31312	1e-200	TRUE	NA	NA
MAPK9	rs12521558	5	179749905	G	A	-0.319476	0.0313523	0.0371545	30982	2.19735e-24	TRUE	NA	NA
MAPK9	rs115413370	5	179783232	G	A	-0.359726	0.0501647	0.0142278	22822	7.44561e-13	TRUE	NA	NA
MAPK9	rs71613459	5	179908980	G	A	0.0841017	0.012055	0.415847	29823	3.02831e-12	TRUE	NA	NA
MAPKAPK2	rs12044844	1	206836523	T	C	-0.0828111	0.0124607	0.34977	14255	3.01578e-11	TRUE	NA	NA
MAPKAPK2	rs6669284	1	206890435	G	A	0.133989	0.0126894	0.321865	14263	4.6153e-26	TRUE	NA	NA
MAPKAPK3	rs2526390	3	50192760	C	T	-0.109936	0.0129645	0.299219	30817	2.2558e-17	TRUE	NA	NA
MAPKAPK3	rs34267788	3	50544811	T	A	-0.639128	0.0168876	0.129549	31567	1e-200	TRUE	NA	NA
MAPKAPK5	rs112506613	12	112372305	C	T	-0.212689	0.0301781	0.040391	29619	1.81761e-12	TRUE	NA	NA
MAPKAPK5	rs79271898	12	112454619	C	T	0.519024	0.0205534	0.0879675	28580	1.0666e-140	TRUE	NA	NA
MARK2	rs117532104	11	63552051	T	C	-0.171779	0.0311758	0.0377967	28408	3.58831e-08	TRUE	NA	NA
MARK2	rs72916323	11	63697383	G	A	-0.185375	0.0218347	0.080385	25692	2.06633e-17	TRUE	NA	NA
MARK3	rs12717691	14	103724572	T	G	-0.226388	0.0251221	0.940674	28471	2.03423e-19	TRUE	NA	NA
MARK3	rs11847321	14	103755948	A	G	-0.114187	0.0170741	0.14101	31559	2.26569e-11	TRUE	NA	NA
MARK3	rs7149169	14	103833065	G	A	0.50983	0.0125249	0.281109	29827	1e-200	TRUE	NA	NA
MARK3	rs115885633	14	104098722	A	G	0.228715	0.0255979	0.0570062	30160	4.07943e-19	TRUE	NA	NA
MARK3	rs2144078	14	104184347	T	C	-0.262355	0.0408124	0.978325	26298	1.29119e-10	TRUE	NA	NA
MARK3	rs78113926	14	104337460	T	C	-0.229192	0.0263218	0.0537429	29134	3.10885e-18	TRUE	NA	NA
MARK3	rs112304824	14	104438512	C	T	0.215925	0.0361871	0.027753	30856	2.41952e-09	TRUE	NA	NA
MARK4	rs74863669	19	45583092	G	A	0.241273	0.0418231	0.0206294	24489	7.98381e-09	TRUE	NA	NA
MARK4	rs386569	19	45787046	G	A	-0.515324	0.0121573	0.693374	28917	1e-200	TRUE	NA	NA
MARK4	rs8106963	19	45828980	T	A	0.386825	0.0334992	0.032315	14142	7.62606e-31	TRUE	NA	NA
MARK4	rs3916875	19	45856820	G	A	-0.273173	0.044669	0.0180314	24852	9.61944e-10	TRUE	NA	NA
MARK4	rs145627316	19	46096172	G	A	0.225393	0.0346236	0.0303838	27058	7.53529e-11	TRUE	NA	NA
MARS1	rs3782125	12	57857000	G	A	-0.154566	0.0123025	0.636168	14262	3.33887e-36	TRUE	NA	NA
MARS1	rs512490	12	57870648	A	G	0.240964	0.034719	0.969801	11411	3.90481e-12	TRUE	NA	NA
MASP2	rs12755574	1	11093894	G	A	-0.13651	0.0146932	0.794816	24721	1.53426e-20	TRUE	NA	NA
MAST2	rs66682726	1	46142903	G	C	-0.207983	0.0129792	0.291482	28802	8.63177e-58	TRUE	NA	NA
MAST3	rs273510	19	18223350	A	G	-0.298847	0.0129995	0.281039	25429	5.98412e-117	TRUE	NA	NA
MAST3	rs117341846	19	18236681	C	T	0.262063	0.0422941	0.0201554	12354	5.79162e-10	TRUE	NA	NA
MAST3	rs74739592	19	18359414	G	A	0.219221	0.03927	0.0234706	16641	2.37498e-08	TRUE	NA	NA
MAST4	rs152630	5	66354787	A	G	-0.104701	0.0161384	0.161777	14263	8.70964e-11	TRUE	NA	NA
MAST4	rs10471698	5	66500000	A	G	-0.37946	0.0129598	0.273798	14263	1.86638e-188	TRUE	NA	NA
MAST4	rs56317272	5	66501483	C	T	0.274376	0.0428244	0.0196455	13941	1.48409e-10	TRUE	NA	NA
MAST4	rs17288846	5	66503031	G	T	0.29216	0.0456365	0.017257	5593	1.53561e-10	TRUE	NA	NA
MAST4	rs13186050	5	66528139	C	T	-0.125316	0.0119149	0.450838	14263	7.15319e-26	TRUE	NA	NA
MAST4	rs2635678	5	66684338	A	C	-0.139744	0.0195769	0.102627	14263	9.44278e-13	TRUE	NA	NA
MASTL	rs787059	10	26813705	G	A	-0.198	0.0329336	0.0337128	30949	1.83021e-09	TRUE	NA	NA
MASTL	rs787008	10	26868036	C	A	0.259846	0.0388833	0.976072	30354	2.34423e-11	TRUE	NA	NA
MASTL	rs703009	10	26889823	C	T	0.0874714	0.0134887	0.263599	27473	8.88587e-11	TRUE	NA	NA
MASTL	rs117346554	10	27062889	A	G	0.284246	0.0514008	0.0135625	18649	3.20229e-08	TRUE	NA	NA
MASTL	rs113261142	10	27235990	C	T	0.346932	0.0449155	0.0178019	25870	1.1272e-14	TRUE	NA	NA
MASTL	rs76803402	10	27312608	C	T	-0.594105	0.0408367	0.0213851	31141	5.97861e-48	TRUE	NA	NA
MASTL	rs11015503	10	27365174	G	A	0.421188	0.0179345	0.120513	30688	5.86138e-122	TRUE	NA	NA
MASTL	rs1627919	10	27386304	C	T	-0.595488	0.034584	0.0299016	28037	1.91911e-66	TRUE	NA	NA
MASTL	rs59944577	10	27396333	G	A	0.377419	0.0485558	0.0151915	17582	7.67715e-15	TRUE	NA	NA
MASTL	rs118092740	10	27445598	T	C	0.369492	0.0317676	0.0360689	25308	2.86748e-31	TRUE	NA	NA
MASTL	rs3802526	10	27459746	C	G	-0.820312	0.0230049	0.0657222	31085	1e-200	TRUE	NA	NA
MASTL	rs17748695	10	27505557	C	T	0.235728	0.0295376	0.0421997	25264	1.45848e-15	TRUE	NA	NA
MASTL	rs2368220	10	27526886	T	A	-0.672497	0.0243488	0.060325	31011	6.5013e-168	TRUE	NA	NA
MASTL	rs17478394	10	27660284	T	C	0.320952	0.0346122	0.0303082	28320	1.81677e-20	TRUE	NA	NA
MASTL	rs77775882	10	27839311	G	A	0.210831	0.0286323	0.0450758	26103	1.79267e-13	TRUE	NA	NA
MASTL	rs11015886	10	27874192	A	T	0.149906	0.0137139	0.248546	31347	8.21297e-28	TRUE	NA	NA
MATK	rs7245624	19	3762926	G	A	-0.135977	0.0122821	0.631132	23655	1.7346e-28	TRUE	NA	NA
MATK	rs1106643	19	3817894	A	G	-0.132792	0.0119241	0.555082	31385	8.3618e-29	TRUE	NA	NA
MATN2	rs117149635	8	98508876	T	C	-0.236376	0.031668	0.0365167	30488	8.36758e-14	TRUE	NA	NA
MATN2	rs9987270	8	98839504	G	C	0.424598	0.031893	0.0356657	29314	1.94491e-40	TRUE	NA	NA
MATN2	rs11991498	8	98856699	T	C	-0.541209	0.0161493	0.1476	31684	1e-200	TRUE	NA	NA
MATN2	rs28366014	8	98880839	C	T	-0.244369	0.0436357	0.0189207	28330	2.1386e-08	TRUE	NA	NA
MATN2	rs4551320	8	98886485	G	T	0.136643	0.0191807	0.107496	31355	1.04978e-12	TRUE	NA	NA
MATN2	rs1869612	8	98925477	G	A	-0.0833258	0.0123072	0.370044	31684	1.28263e-11	TRUE	NA	NA
MATN2	rs4735515	8	98952487	G	A	0.0733158	0.0125127	0.344113	31684	4.65104e-09	TRUE	NA	NA
MBNL1	rs74830325	3	151582627	C	A	-0.248973	0.0421018	0.020349	28302	3.34303e-09	TRUE	NA	NA
MBNL1	rs325732	3	151849895	T	A	-0.10007	0.0121619	0.607952	31470	1.90371e-16	TRUE	NA	NA
MBNL1	rs13065071	3	151989132	T	C	-0.636017	0.0151995	0.162969	30688	1e-200	TRUE	NA	NA
MBNL1	rs1278108	3	152253880	A	G	-0.201169	0.0118032	0.529369	30688	3.91291e-65	TRUE	NA	NA
MBNL1	rs75650984	3	152367485	A	C	0.267949	0.047688	0.0157911	27152	1.92291e-08	TRUE	NA	NA
MBNL1	rs13093890	3	152407718	G	T	-0.332762	0.0197916	0.0983256	31019	1.9467e-63	TRUE	NA	NA
MBNL1	rs140310048	3	152592522	C	A	-0.238013	0.043049	0.0194516	24148	3.22062e-08	TRUE	NA	NA
MBNL1	rs79197819	3	152654101	C	A	-0.260112	0.0272757	0.0497884	30851	1.47605e-21	TRUE	NA	NA
MBNL1	rs9857495	3	152724596	A	G	-0.116119	0.0185265	0.883512	31353	3.66657e-10	TRUE	NA	NA
MBTPS1	rs117533691	16	84068748	T	G	-0.255073	0.0298524	0.0412462	29795	1.28973e-17	TRUE	NA	NA
MBTPS1	rs34492560	16	84074875	G	A	0.579433	0.0139271	0.204497	30923	1e-200	TRUE	NA	NA
MBTPS1	rs111935543	16	84074977	G	A	-0.318498	0.0285821	0.0450089	28910	7.71259e-29	TRUE	NA	NA
MBTPS1	rs75259044	16	84083727	C	T	0.278788	0.036887	0.0266388	28764	4.09921e-14	TRUE	NA	NA
MBTPS1	rs11550470	16	84100173	C	T	0.307953	0.0330549	0.0333333	30606	1.20337e-20	TRUE	NA	NA
MBTPS1	rs62048448	16	84199866	C	T	0.276011	0.0169931	0.140028	30485	2.52813e-59	TRUE	NA	NA
MBTPS1	rs149418974	16	84200191	C	T	-0.306898	0.0434946	0.0190208	24567	1.7112e-12	TRUE	NA	NA
MBTPS1	rs4150123	16	84219062	G	A	0.350184	0.0385241	0.024321	29880	9.90376e-20	TRUE	NA	NA
MBTPS1	rs34570732	16	84245514	A	G	0.244751	0.0434595	0.019077	25084	1.7855e-08	TRUE	NA	NA
MBTPS1	rs244853	16	84299773	A	G	0.0786254	0.0119106	0.532658	30935	4.07286e-11	TRUE	NA	NA
MC1R	rs12932219	16	89916391	G	A	0.193113	0.0118129	0.47052	28464	4.53942e-60	TRUE	NA	NA
MC1R	rs3212363	16	89985441	A	T	-0.295561	0.0130876	0.275491	31682	6.30957e-113	TRUE	NA	NA
MCHR1	rs5757946	22	40809034	A	G	-0.12374	0.0122769	0.370947	26717	6.8281e-24	TRUE	NA	NA
MCHR1	rs13058356	22	41098206	G	T	0.385628	0.0116509	0.41146	29898	1e-200	TRUE	NA	NA
MCHR1	rs117147869	22	41444120	C	G	NA	NA	NA	5075	3.59667e-11	FALSE	NA	NA
MCL1	rs115033554	1	150011092	T	C	0.158005	0.0287926	0.0446305	23615	4.07427e-08	TRUE	NA	NA
MCL1	rs4970966	1	150584103	G	T	-0.326097	0.0143639	0.209553	31470	4.22669e-114	TRUE	NA	NA
MCOLN1	rs113838290	19	7550305	G	A	0.202189	0.0151539	0.187485	30629	1.31522e-40	TRUE	NA	NA
MCOLN1	rs644053	19	7589393	G	C	-0.101343	0.0122581	0.624065	20442	1.36899e-16	TRUE	NA	NA
MCOLN2	rs12031952	1	85330419	C	T	0.111131	0.0148705	0.199268	30902	7.82708e-14	TRUE	NA	NA
MCOLN2	rs11161488	1	85394498	T	C	-0.483154	0.0121762	0.312781	31560	1e-200	TRUE	NA	NA
MCOLN2	rs144329244	1	85405514	C	T	0.343923	0.0481186	0.0154836	22642	8.85727e-13	TRUE	NA	NA
MCOLN2	rs6690583	1	85466337	T	C	-0.250566	0.0147026	0.799053	31684	3.99393e-65	TRUE	NA	NA
MCOLN2	rs76081648	1	85598298	G	A	0.243196	0.0238353	0.0662897	30539	1.92221e-24	TRUE	NA	NA
MCOLN2	rs74484274	1	85745445	C	T	-0.272829	0.043056	0.0194317	27667	2.34888e-10	TRUE	NA	NA
MCOLN2	rs72722664	1	85779606	G	A	-0.15375	0.0263791	0.0536637	31387	5.58933e-09	TRUE	NA	NA
MCOLN3	rs2911603	1	85070877	T	C	-0.0679977	0.0124533	0.351441	31470	4.75062e-08	TRUE	NA	NA
MCOLN3	rs607345	1	85396158	T	C	-0.0730313	0.0121111	0.595494	31470	1.63961e-09	TRUE	NA	NA
MCOLN3	rs75904275	1	85456206	C	T	0.298177	0.0444563	0.0181977	26567	1.98655e-11	TRUE	NA	NA
MCOLN3	rs12119445	1	85467130	G	A	-0.244511	0.0128492	0.297982	31470	9.73644e-81	TRUE	NA	NA
MCOLN3	rs114540230	1	85708663	G	A	0.251354	0.0419798	0.0204686	26455	2.13221e-09	TRUE	NA	NA
MDM2	rs10492299	12	68916019	G	A	0.132876	0.0167457	0.147525	31684	2.10814e-15	TRUE	NA	NA
MDM2	rs79770438	12	69055986	A	G	0.213988	0.0286893	0.0448833	29661	8.73172e-14	TRUE	NA	NA
MDM2	rs145602139	12	69090263	C	T	0.211564	0.0330714	0.0334106	27074	1.58249e-10	TRUE	NA	NA
MDM2	rs10878866	12	69158092	A	G	-0.62352	0.0133823	0.219703	31563	1e-200	TRUE	NA	NA
MDM2	rs61926289	12	69303098	T	G	-0.128988	0.0180972	0.122868	31229	1.02141e-12	TRUE	NA	NA
MDM2	rs12812500	12	69357231	C	G	-0.106093	0.013643	0.254038	29776	7.45075e-15	TRUE	NA	NA
MDM2	rs55836995	12	69418116	A	G	-0.178009	0.0218483	0.0803113	31354	3.71193e-16	TRUE	NA	NA
ME1	rs111292115	6	84017751	A	C	0.261253	0.0301792	0.0403128	30650	4.86071e-18	TRUE	NA	NA
ME1	rs2022265	6	84293271	A	G	-0.125987	0.011888	0.463603	31684	3.04439e-26	TRUE	NA	NA
MELTF	rs13327482	3	196788363	A	G	-0.183348	0.0153089	0.183184	25738	4.71303e-33	TRUE	NA	NA
MERTK	rs113807903	2	112378053	C	T	0.185932	0.0224873	0.0753982	31294	1.35988e-16	TRUE	NA	NA
MERTK	rs34096502	2	112424452	T	G	-0.124438	0.0147093	0.204863	30688	2.67362e-17	TRUE	NA	NA
MERTK	rs72823462	2	112649985	C	T	0.956066	0.0233655	0.0618263	31023	1e-200	TRUE	NA	NA
MERTK	rs13015619	2	112788465	A	C	-0.571244	0.0115414	0.347045	31346	1e-200	TRUE	NA	NA
MERTK	rs114018747	2	112829383	C	T	0.566232	0.0360497	0.0275482	25552	1.35863e-55	TRUE	NA	NA
MERTK	rs66470738	2	112901205	G	A	0.689623	0.0244311	0.0597463	31348	2.71019e-175	TRUE	NA	NA
MERTK	rs75564090	2	112984314	A	G	-0.394437	0.0338814	0.0315606	27500	2.52639e-31	TRUE	NA	NA
MERTK	rs78409686	2	113012002	T	C	-0.278868	0.0311616	0.0376946	28883	3.58096e-19	TRUE	NA	NA
METAP1	rs7661773	4	99915872	C	T	0.211024	0.0231938	0.0704239	31238	9.18333e-20	TRUE	NA	NA
METAP1	rs28730584	4	100005204	A	G	0.233294	0.0305206	0.0394255	31568	2.10911e-14	TRUE	NA	NA
METAP1	rs2602884	4	100041003	C	T	0.104518	0.016635	0.849781	31563	3.31673e-10	TRUE	NA	NA
METAP2	rs11108067	12	95871343	G	A	-0.325308	0.0235383	0.0676594	31568	1.9147e-43	TRUE	NA	NA
METAP2	rs301037	12	95878317	C	G	0.386394	0.0184918	0.113328	31569	5.89658e-97	TRUE	NA	NA
METAP2	rs139776310	12	95942550	C	G	0.091169	0.0136352	0.254908	6654	2.29034e-11	TRUE	NA	NA
METAP2	rs12582124	12	95950002	A	T	-0.139565	0.0250085	0.0601295	15885	2.39409e-08	TRUE	NA	NA
MFAP1	rs28476182	15	44139643	C	T	0.242499	0.0206867	0.0900959	31569	9.78588e-32	TRUE	NA	NA
MFGE8	rs12903455	15	89370623	C	T	-0.108849	0.0130596	0.708135	30902	7.77678e-17	TRUE	NA	NA
MFGE8	rs147566078	15	89415917	G	A	-0.275048	0.0443647	0.0182829	21976	5.65353e-10	TRUE	NA	NA
MFGE8	rs2280213	15	89452763	T	C	0.645151	0.0122483	0.270511	30902	1e-200	TRUE	NA	NA
MFGE8	rs117217783	15	89458797	G	A	-0.477936	0.0284486	0.0449298	31149	2.4322e-63	TRUE	NA	NA
MFGE8	rs72749941	15	89490938	T	A	-0.364469	0.0259886	0.0547209	30769	1.10866e-44	TRUE	NA	NA
MFGE8	rs2083455	15	89546824	T	A	-0.182794	0.0302288	0.0402886	31199	1.4738e-09	TRUE	NA	NA
MFGE8	rs56230705	15	89596301	C	T	-0.122405	0.0149516	0.196204	30309	2.68287e-16	TRUE	NA	NA
MFNG	rs111854053	22	37880729	C	T	-0.360557	0.0417877	0.0206039	21965	6.22157e-18	TRUE	NA	NA
MFNG	rs11089844	22	37882731	C	T	0.467185	0.0215628	0.0801604	27399	4.27563e-104	TRUE	NA	NA
MFNG	rs5756732	22	37961847	G	A	-0.0677852	0.012185	0.60927	23209	2.6518e-08	TRUE	NA	NA
MGAM	rs10259179	7	141731338	C	T	-0.237754	0.0379133	0.0252108	28200	3.58278e-10	TRUE	NA	NA
MGAM	rs78997979	7	141922891	G	A	-0.242111	0.0437205	0.0188469	22842	3.06288e-08	TRUE	NA	NA
MGAT4A	rs62158019	2	99316339	G	A	0.181131	0.0128649	0.302687	31680	5.08394e-45	TRUE	NA	NA
MGAT4A	rs1877905	2	99330449	C	T	-0.21046	0.0356887	0.028559	29218	3.69717e-09	TRUE	NA	NA
MGLL	rs813634	3	127405898	C	G	0.0699777	0.0119022	0.523572	31568	4.11263e-09	TRUE	NA	NA
MGLL	rs664910	3	127474030	G	A	0.217033	0.0129597	0.707843	31684	5.97585e-63	TRUE	NA	NA
MGLL	rs58861923	3	127634210	T	C	0.146944	0.0249888	0.0602155	31065	4.0977e-09	TRUE	NA	NA
MGP	rs2445388	12	15066878	T	G	-0.292668	0.0120293	0.622703	30819	9.57194e-131	TRUE	NA	NA
MGST1	rs7487778	12	16338887	G	A	0.0919318	0.0119768	0.436133	31231	1.64399e-14	TRUE	NA	NA
MGST1	rs4149190	12	16502260	T	A	-0.57357	0.0231522	0.0679486	31676	1.71002e-135	TRUE	NA	NA
MGST1	rs2075237	12	16510079	T	G	0.125778	0.0159219	0.167011	31684	2.79769e-15	TRUE	NA	NA
MGST1	rs73064116	12	16529342	A	G	-0.225524	0.0205652	0.0914045	31682	5.5437e-28	TRUE	NA	NA
MGST2	rs60846002	4	140526238	C	A	0.136278	0.0155459	0.17717	14248	1.8514e-18	TRUE	NA	NA
MGST2	rs4863660	4	140535811	T	C	0.116556	0.0149334	0.803047	13924	5.94019e-15	TRUE	NA	NA
MGST2	rs67271274	4	140544997	T	G	0.213207	0.0167962	0.145243	14259	6.41653e-37	TRUE	NA	NA
MGST2	rs62321353	4	140555865	C	T	0.487545	0.0361855	0.0274641	9825	2.24285e-41	TRUE	NA	NA
MGST2	rs3822045	4	140587414	A	C	-0.479614	0.0126611	0.277707	14263	1e-200	TRUE	NA	NA
MGST2	rs9998395	4	140595399	T	G	0.538862	0.0145509	0.187734	14256	1e-200	TRUE	NA	NA
MGST2	rs73854327	4	140601982	A	G	-0.182629	0.0228738	0.0726822	14263	1.41221e-15	TRUE	NA	NA
MGST2	rs76731631	4	140696251	T	C	0.194672	0.0310675	0.0380465	13423	3.70442e-10	TRUE	NA	NA
MGST2	rs10002458	4	140702078	T	C	0.141553	0.018915	0.110921	14263	7.23103e-14	TRUE	NA	NA
MGST2	rs62322633	4	140735119	A	G	-0.125918	0.0120895	0.402627	14263	2.10475e-25	TRUE	NA	NA
MGST3	rs969099	1	165195664	C	T	-0.106124	0.013525	0.260852	26609	4.27464e-15	TRUE	NA	NA
MGST3	rs10800089	1	165340953	T	C	-0.0903511	0.0142872	0.777404	26492	2.55211e-10	TRUE	NA	NA
MGST3	rs285482	1	165410723	G	T	0.0954261	0.0130494	0.293209	26609	2.61999e-13	TRUE	NA	NA
MGST3	rs2433137	1	165466540	A	G	0.646951	0.0107584	0.420205	26280	1e-200	TRUE	NA	NA
MGST3	rs142223138	1	165561125	G	T	0.63218	0.0381813	0.0244329	23145	1.42037e-61	TRUE	NA	NA
MGST3	rs75365195	1	165567531	C	T	0.929333	0.0256987	0.0517694	26280	1e-200	TRUE	NA	NA
MGST3	rs9333372	1	165600766	A	G	0.533511	0.0191192	0.102306	26494	2.36048e-171	TRUE	NA	NA
MGST3	rs11807857	1	165664882	G	A	0.261806	0.0140287	0.227341	26480	1.00879e-77	TRUE	NA	NA
MGST3	rs4657469	1	165672291	T	A	-0.430666	0.021524	0.0808968	25001	4.61636e-89	TRUE	NA	NA
MGST3	rs77291389	1	165738583	G	A	-0.422119	0.0372252	0.0260088	22031	8.33297e-30	TRUE	NA	NA
MGST3	rs112376933	1	165742358	T	C	-0.315128	0.0453082	0.0175032	16197	3.5156e-12	TRUE	NA	NA
MGST3	rs114437754	1	165779638	C	A	-0.424206	0.0359612	0.0279029	20643	4.0738e-32	TRUE	NA	NA
MGST3	rs72701964	1	165997769	T	C	-0.310514	0.0401533	0.0223789	22052	1.04882e-14	TRUE	NA	NA
MGST3	rs867336	1	166002695	A	G	0.130038	0.0126343	0.327549	26280	7.64188e-25	TRUE	NA	NA
MGST3	rs76288376	1	166035140	T	G	0.218369	0.0326051	0.0343987	20931	2.12471e-11	TRUE	NA	NA
MGST3	rs269673	1	166497818	T	C	-0.122634	0.0206915	0.0907724	26280	3.08518e-09	TRUE	NA	NA
MIF	rs10433310	22	24238823	G	A	-0.0911687	0.0126997	0.323467	14257	7.03234e-13	TRUE	NA	NA
MIF	rs5751776	22	24266954	A	C	0.201553	0.0119969	0.593291	14256	2.42382e-63	TRUE	NA	NA
MINK1	rs8081076	17	4695056	A	G	-0.0750074	0.0133354	0.726385	22331	1.85939e-08	TRUE	NA	NA
MINK1	rs142172345	17	4796267	C	T	0.451565	0.0434577	0.0189743	20396	2.73023e-25	TRUE	NA	NA
MINK1	rs141179182	17	4851079	C	A	0.271654	0.0447741	0.017946	15523	1.3032e-09	TRUE	NA	NA
MINK1	rs346823	17	4937903	C	A	-0.158438	0.0281868	0.0466639	29130	1.89858e-08	TRUE	NA	NA
MINK1	rs73973701	17	4981278	G	A	-0.255671	0.0361772	0.0277398	28489	1.5787e-12	TRUE	NA	NA
MINK1	rs56267641	17	5016286	C	T	0.240174	0.0373811	0.0259498	26000	1.31871e-10	TRUE	NA	NA
MINK1	rs61735455	17	5271763	G	C	-0.227505	0.027236	0.0500205	29465	6.64355e-17	TRUE	NA	NA
MINK1	rs118104465	17	5404997	T	C	0.265138	0.035291	0.0291802	31240	5.78762e-14	TRUE	NA	NA
MINK1	rs9892835	17	5631074	A	G	0.122686	0.0221104	0.0784576	31567	2.8764e-08	TRUE	NA	NA
MITF	rs56386221	3	69796492	A	G	0.12672	0.0143823	0.217713	30606	1.24251e-18	TRUE	NA	NA
MKNK1	rs2230657	1	46073489	G	A	-0.091221	0.0118918	0.476574	9182	1.70648e-14	TRUE	NA	NA
MKNK1	rs6683116	1	46975773	C	T	0.121618	0.0150588	0.192578	25896	6.6819e-16	TRUE	NA	NA
MKNK1	rs1933934	1	47034928	T	C	0.504255	0.0130193	0.252831	26492	1e-200	TRUE	NA	NA
MLKL	rs1012089	16	74171973	C	G	-0.126643	0.0118652	0.519974	31560	1.35581e-26	TRUE	NA	NA
MLKL	rs74030822	16	74215847	C	A	0.161314	0.016252	0.158218	31567	3.21514e-23	TRUE	NA	NA
MLKL	rs12444729	16	74561340	G	C	0.239445	0.0431744	0.0193362	12186	2.92281e-08	TRUE	NA	NA
MLKL	rs140650134	16	74705296	G	A	-0.611032	0.0495116	0.0145064	22550	5.42001e-35	TRUE	NA	NA
MLKL	rs12924203	16	74722907	A	T	0.158023	0.0181105	0.122405	30413	2.65216e-18	TRUE	NA	NA
MLKL	rs62051063	16	74727781	G	A	-0.411757	0.0333175	0.0326348	27980	4.37724e-35	TRUE	NA	NA
MLKL	rs34407409	16	74738085	G	A	0.460625	0.0129682	0.261994	31568	1e-200	TRUE	NA	NA
MLKL	rs35825990	16	74848898	G	A	0.246192	0.0310284	0.0380802	31296	2.11544e-15	TRUE	NA	NA
MLKL	rs146686466	16	74857628	G	A	-0.468753	0.0475549	0.0158066	21935	6.3797e-23	TRUE	NA	NA
MLKL	rs918750	16	74904315	C	G	0.204854	0.0363248	0.972455	31160	1.70451e-08	TRUE	NA	NA
MLYCD	rs104127	16	83888733	A	G	-0.0813549	0.0139462	0.761359	31684	5.43088e-09	TRUE	NA	NA
MLYCD	rs880087	16	83932518	G	A	0.168548	0.0122024	0.623572	30817	2.13354e-43	TRUE	NA	NA
MLYCD	rs11149611	16	83980029	G	A	0.0915535	0.0120571	0.585569	31352	3.11602e-14	TRUE	NA	NA
MME	rs60775023	3	154304037	T	C	0.153723	0.0201276	0.0963651	31568	2.21666e-14	TRUE	NA	NA
MME	rs940895	3	154687462	C	A	0.190138	0.0138474	0.23981	31227	6.63896e-43	TRUE	NA	NA
MME	rs11719420	3	154857146	A	G	0.169469	0.0124227	0.346875	31684	2.25892e-42	TRUE	NA	NA
MMEL1	rs10752747	1	2524915	G	T	-0.404308	0.0121335	0.335876	9187	1e-200	TRUE	NA	NA
MMEL1	rs55855166	1	2837444	G	A	0.102378	0.0175582	0.132069	6083	5.52281e-09	TRUE	NA	NA
MMP1	rs146135014	11	102610840	G	A	-0.209388	0.0336533	0.0322309	27026	4.90863e-10	TRUE	NA	NA
MMP1	rs12290253	11	102642261	T	C	0.091322	0.0149986	0.195129	31683	1.13899e-09	TRUE	NA	NA
MMP1	rs471994	11	102697731	G	A	-0.155933	0.0123555	0.356666	31569	1.62592e-36	TRUE	NA	NA
MMP11	rs11914035	22	24186294	C	T	-0.277619	0.0197906	0.0989996	31351	1.05075e-44	TRUE	NA	NA
MMP14	rs4982676	14	23278003	G	A	-0.0985895	0.0162154	0.159955	30154	1.2003e-09	TRUE	NA	NA
MMP14	rs2073345	14	23292476	G	C	0.114542	0.0124564	0.348148	25651	3.73594e-20	TRUE	NA	NA
MMP15	rs9931166	16	58143392	G	A	0.0959104	0.0134971	0.262843	31684	1.19619e-12	TRUE	NA	NA
MMP17	rs9652057	12	132304235	G	A	0.150748	0.0124214	0.349054	31245	6.80769e-34	TRUE	NA	NA
MMP17	rs118120099	12	132369832	C	T	-0.319886	0.0401625	0.0223626	14833	1.65501e-15	TRUE	NA	NA
MMP24	rs149349935	20	34271507	C	T	-0.190978	0.0245438	0.0624532	21956	7.18456e-15	TRUE	NA	NA
MMP25	rs4786327	16	2877634	T	C	0.072101	0.0127701	0.682394	22797	1.64029e-08	TRUE	NA	NA
MMP25	rs139570417	16	2900937	G	A	0.331201	0.0354222	0.0288928	24729	8.76395e-21	TRUE	NA	NA
MMP25	rs7184777	16	3010510	T	C	-0.137223	0.0133842	0.268232	26650	1.15213e-24	TRUE	NA	NA
MMP25	rs2717704	16	3069364	T	C	0.456259	0.0119893	0.337222	23100	1e-200	TRUE	NA	NA
MMP25	rs2239302	16	3117877	G	A	0.546829	0.0254315	0.0561905	25851	1.49279e-102	TRUE	NA	NA
MMP25	rs140440682	16	3213291	T	G	0.812817	0.0437912	0.0183694	22454	6.64508e-77	TRUE	NA	NA
MMP8	rs1940480	11	102567626	C	G	-0.128164	0.0119013	0.455892	30818	4.8217e-27	TRUE	NA	NA
MMRN1	rs1372525	4	90776165	G	A	-0.204926	0.0117869	0.519354	31684	1.05706e-67	TRUE	NA	NA
MMRN1	rs77823616	4	90811007	C	A	-0.20344	0.0260757	0.0548866	31566	6.09397e-15	TRUE	NA	NA
MOK	rs7152076	14	102698034	C	T	-0.43888	0.0210499	0.0847362	25575	1.53709e-96	TRUE	NA	NA
MOK	rs58327231	14	102716692	G	A	0.118615	0.0212332	0.0857496	24982	2.32092e-08	TRUE	NA	NA
MPI	rs146777912	15	74760421	C	T	-0.17485	0.0240738	0.0651376	31235	3.78007e-13	TRUE	NA	NA
MPI	rs1130741	15	75189930	A	G	0.406953	0.0114	0.500439	31300	1e-200	TRUE	NA	NA
MPL	rs839764	1	43833374	T	A	-0.177947	0.0124089	0.347511	11410	1.22349e-46	TRUE	NA	NA
MPO	rs6503905	17	57287454	A	G	0.173057	0.0123111	0.639664	31270	6.95825e-45	TRUE	NA	NA
MPZ	rs74124945	1	161372372	G	A	-0.614784	0.0310646	0.0370925	30257	3.58757e-87	TRUE	NA	NA
MPZL3	rs143620404	11	117941082	G	T	-0.21678	0.0364623	0.0273241	31096	2.75778e-09	TRUE	NA	NA
MPZL3	rs1715456	11	118123517	A	G	0.378042	0.0114737	0.511682	31569	1e-200	TRUE	NA	NA
MR1	rs79673279	1	180569110	G	A	0.288231	0.0368078	0.0267487	30638	4.85512e-15	TRUE	NA	NA
MR1	rs60757611	1	180901398	G	A	0.113496	0.0142103	0.225469	31470	1.38484e-15	TRUE	NA	NA
MR1	rs2331994	1	181023708	C	T	-0.395606	0.0129637	0.271382	31355	1e-200	TRUE	NA	NA
MR1	rs140126042	1	181056048	G	A	0.242353	0.0412656	0.0212012	28421	4.28499e-09	TRUE	NA	NA
MRGPRE	rs11026091	11	3259809	G	A	-0.229313	0.0118124	0.447759	25828	5.96898e-84	TRUE	NA	NA
MRGPRE	rs7130378	11	3405180	A	G	0.0877566	0.0150849	0.807739	25443	5.96994e-09	TRUE	NA	NA
MS4A1	rs7946122	11	60172770	G	A	0.0711741	0.0124387	0.646901	31569	1.0515e-08	TRUE	NA	NA
MSR1	rs433235	8	16050240	T	C	-0.455097	0.0209484	0.0854034	31470	1.19674e-104	TRUE	NA	NA
MSR1	rs17677684	8	16066749	T	C	0.162157	0.0253707	0.0582698	31470	1.64369e-10	TRUE	NA	NA
MSR1	rs17141467	8	16297537	C	T	-0.208349	0.0230248	0.071553	30688	1.44278e-19	TRUE	NA	NA
MSR1	rs74900175	8	16338699	C	G	0.721382	0.0484689	0.0150729	22774	4.23741e-50	TRUE	NA	NA
MSR1	rs11779564	8	16397175	A	G	-0.524741	0.0111816	0.429877	31350	1e-200	TRUE	NA	NA
MSR1	rs6992164	8	16577105	C	A	0.185699	0.0289996	0.0439293	27420	1.5195e-10	TRUE	NA	NA
MSR1	rs6992579	8	16676099	A	G	0.0696073	0.0119818	0.437972	31470	6.27726e-09	TRUE	NA	NA
MST1	rs74433784	3	49424231	T	G	0.170444	0.0252569	0.05881	6418	1.49692e-11	TRUE	NA	NA
MST1	rs146231194	3	49651603	C	T	-0.129812	0.018249	0.120511	6409	1.13058e-12	TRUE	NA	NA
MST1	rs140746667	3	49734204	C	T	0.314199	0.0253974	0.0576521	6421	3.74197e-35	TRUE	NA	NA
MST1	rs147026698	3	49820445	C	T	-0.234751	0.0392396	0.0235	5258	2.19599e-09	TRUE	NA	NA
MTAP	rs10811619	9	21791312	T	A	0.211908	0.0204412	0.0927363	30847	3.51803e-25	TRUE	NA	NA
MTAP	rs1134871	9	21862897	T	A	-0.30108	0.0127549	0.298677	31679	3.42768e-123	TRUE	NA	NA
MTOR	rs2275942	1	11206690	A	T	-0.235665	0.0348539	0.0299636	30923	1.3649e-11	TRUE	NA	NA
MTOR	rs4845985	1	11288618	G	A	-0.357151	0.0129821	0.724749	31569	1.29718e-166	TRUE	NA	NA
MUC1	rs116631741	1	155068550	T	C	0.319306	0.0477875	0.0157096	12459	2.36048e-11	TRUE	NA	NA
MUC1	rs6694256	1	155106768	T	C	0.529108	0.0302005	0.0395781	28396	1.01181e-68	TRUE	NA	NA
MUC1	rs141942982	1	155137395	G	T	-0.359119	0.0202683	0.093003	30972	3.02413e-70	TRUE	NA	NA
MUC1	rs10752610	1	155418113	T	C	-0.238507	0.0413249	0.978859	28111	7.86158e-09	TRUE	NA	NA
MUC1	rs76830943	1	156009127	T	C	0.0888297	0.0162904	0.158244	30899	4.95827e-08	TRUE	NA	NA
MUC16	rs11085777	19	9003645	G	A	-0.0760735	0.0122093	0.385909	25682	4.63468e-10	TRUE	NA	NA
MUC16	rs34142588	19	9118528	G	A	-0.188864	0.0319038	0.0360128	21681	3.21944e-09	TRUE	NA	NA
MUC4	rs1851372	3	195332514	C	T	-0.204315	0.0128906	0.701372	20778	1.41026e-56	TRUE	NA	NA
MUC4	rs3103950	3	195533942	C	T	-0.0909088	0.0121425	0.603424	25882	7.05667e-14	TRUE	NA	NA
MUC4	rs11708303	3	195665099	T	C	0.333371	0.017107	0.136506	24819	1.40443e-84	TRUE	NA	NA
MUC4	rs4916506	3	195936702	C	T	-0.0722755	0.0119796	0.561666	25881	1.60739e-09	TRUE	NA	NA
MYDGF	rs3746031	19	4658254	C	T	-0.33344	0.0372135	0.0261167	20351	3.24116e-19	TRUE	NA	NA
MYLK	rs56193997	3	123417546	T	C	-0.241047	0.0205966	0.0909761	28801	1.22744e-31	TRUE	NA	NA
MYLK4	rs9503243	6	2661845	A	G	0.187875	0.0118201	0.469678	9176	6.92947e-57	TRUE	NA	NA
MYLK4	rs2038760	6	2680732	C	T	0.449508	0.0153343	0.171371	9188	6.91831e-189	TRUE	NA	NA
MYLK4	rs17291915	6	2719129	T	C	-0.151596	0.0204663	0.0928652	9184	1.29003e-13	TRUE	NA	NA
MYLK4	rs34503764	6	2763354	G	A	0.11926	0.0173049	0.136537	9185	5.51696e-12	TRUE	NA	NA
MYO3B	rs10202446	2	170929880	G	A	0.203711	0.0134392	0.261227	31644	6.70811e-52	TRUE	NA	NA
MYO3B	rs12467216	2	171017207	C	T	-0.117782	0.0120463	0.413211	30862	1.40508e-22	TRUE	NA	NA
MYO3B	rs62170837	2	171062114	C	T	0.193428	0.0345462	0.0305491	30093	2.15591e-08	TRUE	NA	NA
MYO3B	rs876778	2	171219927	G	A	-0.130937	0.0119281	0.556021	31525	4.91926e-28	TRUE	NA	NA
NAAA	rs115577089	4	76025511	T	G	0.139561	0.0255976	0.0572224	28925	4.98058e-08	TRUE	NA	NA
NAAA	rs980761	4	76081120	T	C	-0.0698917	0.0122114	0.385997	31470	1.04289e-08	TRUE	NA	NA
NAAA	rs12646094	4	76483340	G	A	0.383288	0.0198482	0.097016	31470	4.35813e-83	TRUE	NA	NA
NAAA	rs143561588	4	76574328	A	G	-0.322031	0.0314877	0.0368208	27766	1.49486e-24	TRUE	NA	NA
NAAA	rs71607334	4	76708077	C	T	0.954176	0.0232694	0.0623442	28929	1e-200	TRUE	NA	NA
NAAA	rs115549570	4	76756927	G	A	1.08933	0.0281006	0.0423357	28092	1e-200	TRUE	NA	NA
NAAA	rs924937	4	76769442	G	A	0.217365	0.0269587	0.948868	29601	7.44389e-16	TRUE	NA	NA
NAAA	rs7673337	4	76806955	A	G	0.287809	0.0343776	0.969228	24034	5.665e-17	TRUE	NA	NA
NAAA	rs2280100	4	76809569	C	T	-0.580309	0.0143688	0.18984	31141	1e-200	TRUE	NA	NA
NAAA	rs72651355	4	76819817	T	C	0.891399	0.0297718	0.0391078	28846	5.76766e-197	TRUE	NA	NA
NAAA	rs141115040	4	76858197	T	C	-0.897193	0.0417691	0.0200637	23012	2.39332e-102	TRUE	NA	NA
NAAA	rs75847372	4	76866848	T	C	-0.793658	0.0253569	0.0544862	27096	1e-200	TRUE	NA	NA
NAAA	rs72651388	4	76868277	C	T	-0.367106	0.0198243	0.0975046	31470	1.47843e-76	TRUE	NA	NA
NAAA	rs77559517	4	76874716	G	A	0.963126	0.0216962	0.0710869	27228	1e-200	TRUE	NA	NA
NAAA	rs114287893	4	76893082	C	T	-0.580603	0.0525823	0.0128676	14867	2.39662e-28	TRUE	NA	NA
NAAA	rs187751643	4	76893998	C	A	-0.448108	0.0312903	0.0370334	25194	1.61324e-46	TRUE	NA	NA
NAAA	rs59559903	4	76899969	A	C	-0.490836	0.0215977	0.0795952	31345	2.45471e-114	TRUE	NA	NA
NAALAD2	rs7108196	11	89841122	T	A	0.194286	0.016215	0.15849	31146	4.42588e-33	TRUE	NA	NA
NAE1	rs7186114	16	66839222	T	A	-0.212396	0.0118796	0.432546	31353	1.71277e-71	TRUE	NA	NA
NAGA	rs112622778	22	41917920	C	T	0.168907	0.0239625	0.0658053	28195	1.80468e-12	TRUE	NA	NA
NAGA	rs1807497	22	42072912	C	A	0.172069	0.0146998	0.796044	30190	1.19316e-31	TRUE	NA	NA
NAGA	rs739296	22	42389948	G	A	-0.12584	0.0133367	0.27176	31469	3.88061e-21	TRUE	NA	NA
NAGA	rs2413666	22	42459622	C	T	0.36457	0.0124426	0.685238	31354	1.03039e-188	TRUE	NA	NA
NAGA	rs6002714	22	42778210	T	C	0.0801424	0.0120675	0.413367	31352	3.11172e-11	TRUE	NA	NA
NAMPT	rs3801267	7	105918922	A	T	-0.126951	0.0123104	0.63417	31560	6.19298e-25	TRUE	NA	NA
NAMPT	rs6968555	7	106072993	C	A	-0.0728526	0.0122244	0.616398	31231	2.53169e-09	TRUE	NA	NA
NAPSA	rs3745512	19	50816683	A	C	-0.0855241	0.0142659	0.223621	11496	2.03489e-09	TRUE	NA	NA
NAPSA	rs28514894	19	50881326	T	C	-0.224349	0.0126927	0.313227	14261	6.48784e-70	TRUE	NA	NA
NAPSA	rs77528293	19	50972478	G	A	-0.224388	0.0365298	0.0272157	11493	8.1182e-10	TRUE	NA	NA
NAT1	rs6998240	8	18061043	C	T	-0.154906	0.0118653	0.537264	31455	5.93472e-39	TRUE	NA	NA
NAT1	rs73584489	8	18127539	T	C	0.179136	0.0240862	0.0650532	31470	1.02849e-13	TRUE	NA	NA
NAXE	rs6686886	1	156356480	G	A	0.125339	0.0163686	0.844	31470	1.89714e-14	TRUE	NA	NA
NAXE	rs3795733	1	156564922	C	T	0.376138	0.0125355	0.695165	31085	8.20352e-198	TRUE	NA	NA
NBL1	rs78862299	1	19381035	G	A	-0.427251	0.037853	0.0251328	25390	1.5181e-29	TRUE	NA	NA
NBL1	rs55710223	1	19413544	A	C	0.242282	0.043565	0.018984	20435	2.67929e-08	TRUE	NA	NA
NBL1	rs41307870	1	19554135	C	T	0.136093	0.0244222	0.0632626	23334	2.51252e-08	TRUE	NA	NA
NBL1	rs145182892	1	19646413	A	G	-0.388897	0.0452537	0.0175141	16601	8.41395e-18	TRUE	NA	NA
NBL1	rs78475593	1	19697237	G	A	0.499626	0.0366817	0.0266976	20256	3.02901e-42	TRUE	NA	NA
NBL1	rs141811967	1	19753018	G	T	0.427995	0.0419566	0.0203914	22884	1.96653e-24	TRUE	NA	NA
NBL1	rs56114106	1	19816730	G	A	-0.219818	0.0270756	0.0506629	24519	4.70869e-16	TRUE	NA	NA
NBL1	rs115738687	1	19832163	G	A	-0.383297	0.0493863	0.0146774	13719	8.41395e-15	TRUE	NA	NA
NBL1	rs11590110	1	19848723	T	C	0.45971	0.0117593	0.362681	25895	1e-200	TRUE	NA	NA
NBL1	rs10157867	1	19865314	G	A	0.255474	0.0191812	0.106408	25556	1.79515e-40	TRUE	NA	NA
NBL1	rs2854102	1	19969611	A	G	0.57367	0.0461654	0.983279	23474	1.87888e-35	TRUE	NA	NA
NBL1	rs4486471	1	20056631	T	C	-0.0958896	0.0120797	0.408798	21726	2.05163e-15	TRUE	NA	NA
NCAM1	rs7126367	11	112717505	T	C	-1.0555	0.0347934	0.0282695	30721	1e-200	TRUE	NA	NA
NCAM1	rs1940729	11	112852192	T	C	0.109501	0.0119515	0.441079	31568	5.09448e-20	TRUE	NA	NA
NCAM1	rs584427	11	113103996	T	G	0.0656492	0.011893	0.509819	31300	3.39e-08	TRUE	NA	NA
NCEH1	rs234016	3	172347134	G	A	0.152722	0.0118594	0.532564	31644	5.98687e-38	TRUE	NA	NA
NCEH1	rs35497131	3	172392657	A	G	0.280129	0.0184467	0.115848	30862	4.39137e-52	TRUE	NA	NA
NCEH1	rs73173358	3	172416535	T	C	-0.693446	0.0321348	0.0343907	30507	2.80543e-103	TRUE	NA	NA
NCEH1	rs61265843	3	172428402	C	T	0.203657	0.0235124	0.0684185	31636	4.65157e-18	TRUE	NA	NA
NCOR2	rs12367963	12	124815504	C	T	-0.11521	0.0207615	0.0901249	31352	2.86979e-08	TRUE	NA	NA
NCOR2	rs1271309	12	124820705	A	G	-0.21198	0.0170226	0.85928	30927	1.35363e-35	TRUE	NA	NA
NCOR2	rs4394929	12	124923177	C	T	0.0798288	0.0132701	0.277843	31457	1.79221e-09	TRUE	NA	NA
NCOR2	rs112025206	12	124968406	C	T	-0.26859	0.0413942	0.0210551	19513	8.66363e-11	TRUE	NA	NA
NCOR2	rs11057671	12	125043791	G	A	0.138348	0.0124525	0.346574	31470	1.12409e-28	TRUE	NA	NA
NCOR2	rs838494	12	125164857	A	G	0.0790987	0.0122567	0.377955	31470	1.0937e-10	TRUE	NA	NA
NCOR2	rs11057807	12	125247200	C	T	0.145043	0.0193437	0.105403	31141	6.46994e-14	TRUE	NA	NA
NCR1	rs61137200	19	55382490	T	C	-0.101525	0.0150047	0.194761	31682	1.32038e-11	TRUE	NA	NA
NCR1	rs1671160	19	55428459	C	T	0.138718	0.0140438	0.232365	31684	5.21675e-23	TRUE	NA	NA
NCR3	rs3094199	6	31093326	A	G	-0.100701	0.0130961	0.710523	13474	1.48047e-14	TRUE	NA	NA
NCR3	rs2516403	6	31480874	C	T	-0.080649	0.0128287	0.688045	13566	3.24489e-10	TRUE	NA	NA
NCR3	rs149245335	6	31507937	C	T	-0.695273	0.0450873	0.0174408	9177	1.18631e-53	TRUE	NA	NA
NCR3	rs6916921	6	31520426	C	T	-0.579767	0.0191598	0.100772	13566	1e-200	TRUE	NA	NA
NCR3	rs3093539	6	31538277	G	A	-0.318548	0.0386152	0.0242291	10799	1.59184e-16	TRUE	NA	NA
NCR3	rs115128935	6	31571971	T	C	0.268626	0.0443255	0.0183182	5386	1.3595e-09	TRUE	NA	NA
NCR3	rs9332704	6	31895619	G	T	-0.277527	0.0464271	0.0166705	7559	2.26167e-09	TRUE	NA	NA
NCSTN	rs55843060	1	160111798	G	A	0.16402	0.0166384	0.149404	31567	6.34308e-23	TRUE	NA	NA
NCSTN	rs617698	1	160162872	A	G	0.534153	0.011319	0.394209	31684	1e-200	TRUE	NA	NA
NCSTN	rs12130998	1	160220196	C	T	-0.465031	0.0354815	0.0286182	27980	3.02622e-39	TRUE	NA	NA
NCSTN	rs73029437	1	160312438	G	T	0.391676	0.0263094	0.0532171	31683	3.99117e-50	TRUE	NA	NA
NCSTN	rs114942152	1	160347870	T	C	-0.458618	0.0385183	0.024225	29141	1.09345e-32	TRUE	NA	NA
