## Supplementary material for "Genomic analysis identifies polygenic and region-specific contributions to ADHD-migraine comorbidity": Table S (part 2 of 3)

### Sheet: Table S9 (continued)
Table S9. Instrumental variable for gene expression in blood.
NCSTN	rs59554282	1	160352537	C	T	-0.252941	0.0229671	0.0717276	31355	3.30065e-28	TRUE	NA	NA
NCSTN	rs150557757	1	160503299	C	T	-0.239509	0.0288495	0.0443183	29038	1.02376e-16	TRUE	NA	NA
NDFIP1	rs62379962	5	141299586	G	A	0.0681105	0.0122202	0.384626	31684	2.49822e-08	TRUE	NA	NA
NDFIP1	rs2232193	5	141392457	G	C	0.112786	0.0160602	0.163634	27225	2.17771e-12	TRUE	NA	NA
NDFIP1	rs12655443	5	141467856	C	A	-0.348244	0.0115375	0.504491	31684	3.86367e-200	TRUE	NA	NA
NDFIP1	rs249648	5	141584561	A	C	0.0735035	0.0131691	0.285073	31677	2.38589e-08	TRUE	NA	NA
NDFIP1	rs1860991	5	141613468	A	G	0.120507	0.0118985	0.539935	31355	4.1505e-24	TRUE	NA	NA
NDUFA4	rs6953367	7	10957253	T	C	-0.0807565	0.0119494	0.552131	31566	1.39733e-11	TRUE	NA	NA
NECTIN1	rs11217374	11	119520730	A	G	-0.0738401	0.0121123	0.404197	24161	1.0848e-09	TRUE	NA	NA
NECTIN2	rs75974038	19	45200210	C	T	-0.20234	0.0300769	0.0406885	29075	1.72703e-11	TRUE	NA	NA
NECTIN2	rs59960564	19	45216528	A	G	0.089777	0.012874	0.307629	30606	3.09386e-12	TRUE	NA	NA
NECTIN2	rs28399657	19	45318351	A	G	-0.308537	0.0349871	0.0296595	28905	1.15691e-18	TRUE	NA	NA
NECTIN2	rs2927468	19	45357939	A	G	0.45779	0.0112692	0.516172	25783	1e-200	TRUE	NA	NA
NECTIN2	rs440277	19	45361224	G	A	-0.455936	0.0120055	0.335638	30935	1e-200	TRUE	NA	NA
NECTIN2	rs117310449	19	45393516	C	T	0.997929	0.0517494	0.0130585	10682	7.34683e-83	TRUE	NA	NA
NECTIN2	rs12721046	19	45421254	G	A	-0.153087	0.016384	0.155255	26116	9.29394e-21	TRUE	NA	NA
NECTIN2	rs1064725	19	45422561	T	G	0.756076	0.0266243	0.0497468	27031	2.13796e-177	TRUE	NA	NA
NECTIN3	rs75733215	3	110537575	T	C	0.209399	0.0351536	0.0294609	28197	2.57537e-09	TRUE	NA	NA
NECTIN3	rs1118743	3	111067794	C	T	0.122378	0.0122097	0.618578	31354	1.20531e-23	TRUE	NA	NA
NECTIN3	rs145918413	3	111468198	C	A	0.266389	0.0482668	0.0154099	21571	3.40934e-08	TRUE	NA	NA
NEGR1	rs1648264	1	72364308	G	C	-0.0688543	0.0121246	0.402103	31230	1.35482e-08	TRUE	NA	NA
NEGR1	rs2801336	1	72400182	A	G	-0.157772	0.0184352	0.117498	31569	1.1463e-17	TRUE	NA	NA
NEGR1	rs2821278	1	72509683	C	T	-0.12819	0.0146727	0.206152	31684	2.39828e-18	TRUE	NA	NA
NEGR1	rs17589603	1	72632885	A	G	-0.154476	0.0191572	0.107672	30648	7.39605e-16	TRUE	NA	NA
NEGR1	rs10789340	1	72940273	A	G	0.406028	0.0118711	0.633685	14263	1e-200	TRUE	NA	NA
NEGR1	rs75638902	1	72963345	C	T	0.230754	0.0267901	0.0517792	14258	7.10559e-18	TRUE	NA	NA
NEGR1	rs9425003	1	73280963	T	C	0.203765	0.0343102	0.969024	13755	2.86768e-09	TRUE	NA	NA
NEK1	rs149750309	4	169992823	G	A	0.448266	0.0531542	0.0126343	17264	3.36357e-17	TRUE	NA	NA
NEK1	rs7672847	4	170259065	G	A	-0.226027	0.0157513	0.830571	31350	1.07152e-46	TRUE	NA	NA
NEK1	rs7696352	4	170545697	G	A	0.426169	0.011825	0.365777	31343	1e-200	TRUE	NA	NA
NEK10	rs62255653	3	27369820	T	C	-0.0858095	0.0135975	0.257206	24643	2.776e-10	TRUE	NA	NA
NEK11	rs16827168	3	130107975	A	G	0.243573	0.0407538	0.0217473	18433	2.2784e-09	TRUE	NA	NA
NEK11	rs78911762	3	130654318	A	T	-0.176947	0.029115	0.0435783	26370	1.21989e-09	TRUE	NA	NA
NEK11	rs1745663	3	130657525	G	T	0.181773	0.0256781	0.943246	31355	1.45211e-12	TRUE	NA	NA
NEK11	rs13093185	3	130729487	T	C	0.511807	0.0146833	0.185804	31568	1e-200	TRUE	NA	NA
NEK3	rs9526743	13	51876409	G	A	-0.283767	0.0425208	0.0199278	29990	2.49574e-11	TRUE	NA	NA
NEK3	rs77774647	13	52691415	C	T	0.144587	0.0262542	0.0542214	29143	3.64998e-08	TRUE	NA	NA
NEK3	rs9535883	13	52716189	G	C	0.341766	0.011809	0.601053	31566	3.62243e-184	TRUE	NA	NA
NEK3	rs73484021	13	52895123	G	T	-0.286066	0.0472922	0.0160552	25380	1.4575e-09	TRUE	NA	NA
NEK3	rs151146111	13	52977655	C	T	0.451453	0.0356271	0.0284006	24564	8.51726e-37	TRUE	NA	NA
NEK3	rs138763571	13	53154670	A	C	0.154156	0.0255534	0.0574049	29829	1.61339e-09	TRUE	NA	NA
NEK3	rs2476356	13	53157653	T	G	-0.329359	0.0212044	0.0846207	30902	2.08113e-54	TRUE	NA	NA
NEK4	rs2577831	3	52628056	C	A	-0.0932267	0.0118786	0.493573	30934	4.21405e-15	TRUE	NA	NA
NEK7	rs10494768	1	198252452	G	T	0.168032	0.0168361	0.145169	26179	1.85738e-23	TRUE	NA	NA
NEK9	rs77762397	14	75611320	G	A	0.187999	0.0268977	0.051439	29084	2.76058e-12	TRUE	NA	NA
NELL2	rs869628	12	44794353	G	A	-0.221518	0.0253941	0.0580012	28109	2.70458e-18	TRUE	NA	NA
NELL2	rs73096318	12	44900311	A	C	0.17744	0.0298403	0.0413957	29836	2.74442e-09	TRUE	NA	NA
NELL2	rs12830054	12	45147390	C	T	0.117993	0.0163577	0.156343	31568	5.46512e-13	TRUE	NA	NA
NELL2	rs1376126	12	45210659	G	A	0.808065	0.0149375	0.844245	28917	1e-200	TRUE	NA	NA
NELL2	rs11609345	12	45313718	T	C	0.249212	0.0452193	0.0175962	26699	3.56796e-08	TRUE	NA	NA
NELL2	rs11503842	12	45528990	T	A	0.15625	0.0118826	0.453571	31567	1.71514e-39	TRUE	NA	NA
NENF	rs142698112	1	212537006	G	A	-0.241965	0.0423949	0.0200662	25418	1.1458e-08	TRUE	NA	NA
NENF	rs1826214	1	212603413	G	A	0.21439	0.0156146	0.173462	31351	6.71274e-43	TRUE	NA	NA
NENF	rs791721	1	212613741	G	A	-0.276158	0.0119514	0.394926	31466	3.95367e-118	TRUE	NA	NA
NENF	rs3125293	1	212763530	T	G	0.0766127	0.0128276	0.312212	30688	2.33792e-09	TRUE	NA	NA
NENF	rs116534069	1	212884450	T	C	0.325414	0.0344503	0.0305958	30943	3.52696e-21	TRUE	NA	NA
NETO2	rs8058714	16	47054089	G	T	-0.195273	0.0256831	0.943302	31231	2.89334e-14	TRUE	NA	NA
NEU1	rs3101018	6	31705864	C	T	-0.16876	0.0196116	0.10203	10799	7.61904e-18	TRUE	NA	NA
NFKB1	rs11097787	4	103407342	C	T	0.268058	0.012031	0.383439	30810	5.70164e-110	TRUE	NA	NA
NFKB1	rs147177288	4	103452358	T	C	-0.23672	0.0422428	0.0202156	27699	2.09701e-08	TRUE	NA	NA
NFKB1	rs112730086	4	103603706	G	A	0.33523	0.0472494	0.0160689	10515	1.29539e-12	TRUE	NA	NA
NFKBIA	rs12897454	14	35131760	A	G	-0.139177	0.0233609	0.0695895	14263	2.55658e-09	TRUE	NA	NA
NFKBIA	rs117923945	14	35213925	C	T	0.223578	0.0391946	0.0235609	13198	1.16891e-08	TRUE	NA	NA
NFKBIA	rs12590112	14	35364015	T	C	0.0715588	0.0123131	0.369946	14263	6.19527e-09	TRUE	NA	NA
NFKBIA	rs72664840	14	35596323	C	T	0.415351	0.0150766	0.180451	14261	4.52898e-167	TRUE	NA	NA
NFKBIA	rs8904	14	35871217	G	A	0.166505	0.012164	0.382819	14263	1.19426e-42	TRUE	NA	NA
NID1	rs12042144	1	236158001	T	C	-0.142998	0.0181013	0.122687	29891	2.78869e-15	TRUE	NA	NA
NID1	rs6429467	1	236190878	C	T	0.0773981	0.012244	0.380087	30816	2.59537e-10	TRUE	NA	NA
NID1	rs10924179	1	236259821	C	T	-0.199447	0.0139483	0.234432	30935	2.2136e-46	TRUE	NA	NA
NID1	rs10159006	1	236348860	T	C	-0.0710362	0.0121382	0.399226	30935	4.84529e-09	TRUE	NA	NA
NID2	rs10148939	14	52453659	A	C	-0.166088	0.0176322	0.130174	30902	4.5196e-21	TRUE	NA	NA
NIM1K	rs35855029	5	43175369	G	T	0.222936	0.0187311	0.11265	25056	1.15824e-32	TRUE	NA	NA
NISCH	rs187084	3	52261031	A	G	-0.115717	0.012018	0.420365	31684	6.0548e-22	TRUE	NA	NA
NISCH	rs140435693	3	52608972	A	G	0.161291	0.0286399	0.0451259	29141	1.7855e-08	TRUE	NA	NA
NKTR	rs406360	3	42567763	A	G	-0.130294	0.0122558	0.373352	31017	2.12912e-26	TRUE	NA	NA
NKTR	rs342523	3	42587946	G	A	-0.530229	0.0137224	0.217373	31679	1e-200	TRUE	NA	NA
NKTR	rs834698	3	42992879	G	A	0.180185	0.0286303	0.954869	28407	3.10192e-10	TRUE	NA	NA
NKTR	rs62247854	3	43195023	T	C	-0.130059	0.015198	0.187861	31355	1.15239e-17	TRUE	NA	NA
NLGN2	rs114576150	17	7307950	T	G	-0.178798	0.0194578	0.103775	31141	3.95731e-20	TRUE	NA	NA
NLGN2	rs11078689	17	7424482	G	A	-0.100968	0.0149242	0.802447	31554	1.32954e-11	TRUE	NA	NA
NLRP3	rs7555997	1	247547334	C	A	-0.304364	0.020177	0.0945757	31567	2.03892e-51	TRUE	NA	NA
NLRP3	rs79796976	1	247553979	A	G	0.598447	0.0264195	0.0516367	31684	1.34586e-113	TRUE	NA	NA
NLRP3	rs12403988	1	247586186	C	T	0.254152	0.0385733	0.0243264	31240	4.43404e-11	TRUE	NA	NA
NLRP3	rs35433972	1	247590103	C	T	0.221941	0.0295799	0.0420963	26894	6.23735e-14	TRUE	NA	NA
NLRP3	rs4925547	1	247612435	A	T	0.396559	0.0117098	0.394763	31558	1e-200	TRUE	NA	NA
NLRP3	rs10925042	1	247624194	A	C	-0.219839	0.0354716	0.0289127	31240	5.73311e-10	TRUE	NA	NA
NLRP3	rs79724455	1	247646957	T	C	-0.272084	0.0192701	0.105115	31684	2.87607e-45	TRUE	NA	NA
NLRP3	rs11590907	1	247678492	G	A	-0.215686	0.0215763	0.0823352	30872	1.58052e-23	TRUE	NA	NA
NLRP3	rs78512685	1	247694688	A	G	-0.184273	0.0299817	0.0409817	31355	7.92611e-10	TRUE	NA	NA
NLRP3	rs1176070	1	247847917	T	C	-0.09054	0.0129745	0.700732	30746	2.9902e-12	TRUE	NA	NA
NMB	rs1896806	15	84222177	G	A	0.0916022	0.0120047	0.572175	31684	2.33668e-14	TRUE	NA	NA
NMB	rs1051168	15	85200520	G	T	-0.473708	0.0127852	0.270869	31682	1e-200	TRUE	NA	NA
NMB	rs72753004	15	85265719	T	C	0.264819	0.0380936	0.0249501	29143	3.60662e-12	TRUE	NA	NA
NMB	rs113120479	15	85453831	T	C	-0.26961	0.0313292	0.0372927	25213	7.57879e-18	TRUE	NA	NA
NMB	rs6496537	15	85479154	C	T	0.104894	0.0166032	0.849086	31017	2.65308e-10	TRUE	NA	NA
NMUR1	rs6436992	2	231894536	G	C	0.0701526	0.0119291	0.540985	31231	4.08291e-09	TRUE	NA	NA
NMUR1	rs3769987	2	232391266	T	C	-0.256693	0.012109	0.374037	31682	9.83785e-100	TRUE	NA	NA
NMUR1	rs12468411	2	232446772	G	A	0.109122	0.0134077	0.267905	31562	3.99853e-16	TRUE	NA	NA
NOD1	rs4720002	7	30477570	A	G	0.0988732	0.0134734	0.264189	28577	2.16471e-13	TRUE	NA	NA
NOD1	rs10951267	7	30496894	A	C	0.208843	0.0133873	0.263997	31348	7.27947e-55	TRUE	NA	NA
NOD2	rs7190107	16	50273295	T	A	-0.129848	0.0193332	0.105628	20161	1.86252e-11	TRUE	NA	NA
NOD2	rs16948441	16	50420881	C	T	0.297609	0.0317388	0.0362619	25813	6.79986e-21	TRUE	NA	NA
NOD2	rs8044089	16	50426132	C	T	0.216888	0.0262291	0.054177	31230	1.35301e-16	TRUE	NA	NA
NOD2	rs7203488	16	50489072	C	T	0.133322	0.0140115	0.765923	31562	1.81009e-21	TRUE	NA	NA
NOD2	rs56995146	16	50533417	G	A	0.216176	0.031867	0.0360701	16719	1.1722e-11	TRUE	NA	NA
NOD2	rs7202124	16	50714029	G	A	-1.02791	0.010047	0.720226	31684	1e-200	TRUE	NA	NA
NOD2	rs62029062	16	50718526	C	T	-0.357066	0.040986	0.0214338	27073	2.98538e-18	TRUE	NA	NA
NOD2	rs117586700	16	50719164	A	G	-0.365703	0.0481536	0.0154534	21738	3.08745e-14	TRUE	NA	NA
NOD2	rs113593463	16	50719743	G	A	-0.936303	0.0392337	0.0226326	26681	7.07946e-126	TRUE	NA	NA
NOD2	rs72796346	16	50726069	C	T	-0.256398	0.0432265	0.0192825	27738	2.99999e-09	TRUE	NA	NA
NOD2	rs72796353	16	50746294	A	C	-0.581835	0.0373277	0.0256507	27550	8.86748e-55	TRUE	NA	NA
NOD2	rs1861756	16	50758838	T	C	-0.230809	0.023148	0.929364	30225	2.04174e-23	TRUE	NA	NA
NOD2	rs1548992	16	50859055	T	C	-0.294266	0.0266471	0.947817	30476	2.36974e-28	TRUE	NA	NA
NOD2	rs17226741	16	50939435	T	C	0.233896	0.0195576	0.102106	31567	5.81166e-33	TRUE	NA	NA
NOD2	rs9302755	16	51109639	A	C	-0.0857833	0.0120508	0.583336	31684	1.09194e-12	TRUE	NA	NA
NOD2	rs61554960	16	51278533	C	T	-0.0705428	0.0119229	0.462212	31684	3.28662e-09	TRUE	NA	NA
NOD2	rs72787378	16	51453960	G	A	0.211742	0.0303508	0.0399157	31180	3.02831e-12	TRUE	NA	NA
NOS3	rs1800781	7	150692444	G	A	-0.4328	0.0163213	0.148813	31353	6.08135e-155	TRUE	NA	NA
NOTCH2	rs10802138	1	120434626	C	A	0.119521	0.0123931	0.64448	31086	5.21195e-22	TRUE	NA	NA
NOTCH2	rs17258606	1	120517702	T	C	-0.617564	0.0350699	0.0290251	25385	2.07922e-69	TRUE	NA	NA
NOTCH4	rs1055890	6	31321915	A	G	-0.109427	0.0124995	0.343486	10376	2.04833e-18	TRUE	NA	NA
NOTCH4	rs2308655	6	31322303	C	G	-0.0748499	0.0119544	0.446994	4895	3.8154e-10	TRUE	NA	NA
NOTCH4	rs2269426	6	32076499	G	A	-0.124188	0.0120923	0.402304	13566	9.62055e-25	TRUE	NA	NA
NOTCH4	rs9271378	6	32587300	A	G	-0.094302	0.0119089	0.463494	9950	2.40602e-15	TRUE	NA	NA
NPPA	rs17037425	1	11870383	G	A	0.139982	0.0173183	0.136082	25784	6.32995e-16	TRUE	NA	NA
NPTX2	rs12670451	7	98133619	C	T	0.236961	0.0275171	0.0489325	26335	7.22936e-18	TRUE	NA	NA
NPTX2	rs6465693	7	98266838	G	A	0.185393	0.0261851	0.0544447	29428	1.44145e-12	TRUE	NA	NA
NQO1	rs2917667	16	69763778	A	G	-0.512558	0.0169974	0.867167	28917	9.22571e-200	TRUE	NA	NA
NQO2	rs12212791	6	2511716	G	A	-0.0963912	0.0140826	0.231721	30746	7.65773e-12	TRUE	NA	NA
NQO2	rs17135727	6	2786563	C	T	-0.151183	0.0132754	0.274541	31683	4.7874e-30	TRUE	NA	NA
NQO2	rs385955	6	2836266	T	A	0.0919969	0.0120171	0.575623	31674	1.92398e-14	TRUE	NA	NA
NQO2	rs13195721	6	2873838	G	C	0.152635	0.0119633	0.572913	31017	2.7919e-37	TRUE	NA	NA
NQO2	rs77742047	6	2912822	C	T	0.47462	0.0341139	0.0309872	27310	5.31129e-44	TRUE	NA	NA
NQO2	rs11242811	6	2944634	A	T	0.539441	0.0117559	0.335814	31146	1e-200	TRUE	NA	NA
NQO2	rs9378351	6	2999243	C	T	-0.938299	0.0115499	0.237205	31569	1e-200	TRUE	NA	NA
NQO2	rs4959756	6	3022511	T	C	-0.563177	0.0114564	0.639854	30902	1e-200	TRUE	NA	NA
NQO2	rs9405622	6	3207258	G	A	-0.239067	0.0148364	0.803281	31684	2.054e-58	TRUE	NA	NA
NQO2	rs72839352	6	3297851	G	A	-0.0765284	0.0124021	0.357462	28588	6.80315e-10	TRUE	NA	NA
NR1D2	rs35136361	3	23978223	G	A	0.337005	0.0225453	0.074095	31255	1.6099e-50	TRUE	NA	NA
NR1D2	rs73134512	3	24089762	G	C	-0.132105	0.0138843	0.240356	31256	1.82054e-21	TRUE	NA	NA
NR1H3	rs34874765	11	46565407	G	A	-0.33365	0.0426171	0.0198121	25719	4.91813e-15	TRUE	NA	NA
NR1H3	rs140745184	11	46942241	C	T	0.223734	0.0344588	0.0306851	23276	8.43723e-11	TRUE	NA	NA
NR1H3	rs111927021	11	47211568	G	A	-0.107334	0.0138433	0.243214	30902	8.93305e-15	TRUE	NA	NA
NR1H3	rs7395581	11	47246397	G	A	0.530587	0.012	0.684204	31676	1e-200	TRUE	NA	NA
NR1H3	rs74390551	11	47407161	C	T	1.22677	0.0332155	0.0301894	25877	1e-200	TRUE	NA	NA
NR1H3	rs7945314	11	47408258	T	C	0.25386	0.0346132	0.0303774	25847	2.23049e-13	TRUE	NA	NA
NR1I2	rs3732357	3	119530858	G	A	0.0749957	0.01276	0.681569	29753	4.16764e-09	TRUE	NA	NA
NR1I3	rs11590967	1	161188587	G	A	0.189378	0.0299015	0.0412046	28718	2.40132e-10	TRUE	NA	NA
NR1I3	rs112168438	1	161202024	C	G	NA	NA	NA	5075	2.146e-08	FALSE	NA	NA
NR2C1	rs148208480	12	95142171	C	T	0.24402	0.0438695	0.0187162	27836	2.66091e-08	TRUE	NA	NA
NR2C1	rs4761658	12	95147436	A	G	-0.139465	0.0242052	0.935524	31232	8.33201e-09	TRUE	NA	NA
NR2C1	rs35583	12	95422108	A	G	0.303484	0.0158003	0.165752	31684	3.20922e-82	TRUE	NA	NA
NR2C2	rs2164358	3	15051128	G	A	-0.283847	0.0244983	0.937646	31240	4.84172e-31	TRUE	NA	NA
NR2C2	rs3773484	3	15082550	G	C	0.254342	0.0281355	0.046669	31238	1.56964e-19	TRUE	NA	NA
NR2C2	rs6763162	3	15152762	T	C	-0.109909	0.0177035	0.129482	31569	5.35266e-10	TRUE	NA	NA
NR2F6	rs10412843	19	17198287	A	G	0.117123	0.0118626	0.501302	31569	5.44001e-23	TRUE	NA	NA
NR2F6	rs111318840	19	17272577	G	A	-0.261611	0.0364457	0.0273176	29766	7.06318e-13	TRUE	NA	NA
NR2F6	rs34180454	19	17300714	A	T	0.617817	0.0146406	0.178672	28800	1e-200	TRUE	NA	NA
NR2F6	rs34164098	19	17329717	C	T	0.604069	0.0171322	0.127064	28457	1e-200	TRUE	NA	NA
NR2F6	rs2303818	19	17355549	G	A	-0.355575	0.018019	0.120754	24209	1.10969e-86	TRUE	NA	NA
NR2F6	rs73014408	19	17376221	C	T	-0.229101	0.0142549	0.219275	27207	4.02254e-58	TRUE	NA	NA
NR2F6	rs141011993	19	17400923	G	T	0.79729	0.0394208	0.0226667	29450	5.89929e-91	TRUE	NA	NA
NR2F6	rs73016427	19	17468090	G	A	-0.202887	0.0217321	0.0811252	22850	1.00231e-20	TRUE	NA	NA
NR2F6	rs143467207	19	17486030	G	A	0.384187	0.0335064	0.032305	25691	1.95479e-30	TRUE	NA	NA
NR2F6	rs12459207	19	17584398	C	T	0.113816	0.016343	0.156739	27268	3.3075e-12	TRUE	NA	NA
NR3C1	rs4912908	5	142791133	G	A	-0.107691	0.0144913	0.786309	30902	1.07448e-13	TRUE	NA	NA
NR3C2	rs6817545	4	148977389	T	C	0.113907	0.0121343	0.604466	31348	6.16169e-21	TRUE	NA	NA
NR4A2	rs17251686	2	157340175	T	A	-0.126555	0.0126806	0.323232	31352	1.85738e-23	TRUE	NA	NA
NRBP1	rs2303370	2	27651375	C	T	-0.350254	0.0115962	0.449341	31566	2.07491e-200	TRUE	NA	NA
NRBP1	rs148977667	2	27891411	G	A	0.25538	0.0444394	0.0182275	22000	9.10563e-09	TRUE	NA	NA
NRG1	rs17598040	8	31254014	C	T	-0.233749	0.0332308	0.0330589	9188	2.00401e-12	TRUE	NA	NA
NRG1	rs11777596	8	31998473	C	T	0.219489	0.02675	0.0519698	30407	2.30569e-16	TRUE	NA	NA
NRG1	rs7820689	8	32017180	T	G	0.236105	0.0332674	0.0329814	28755	1.27497e-12	TRUE	NA	NA
NRG1	rs6991279	8	32074874	G	A	-0.136644	0.0187425	0.113298	31567	3.08603e-13	TRUE	NA	NA
NRG1	rs74354821	8	32158293	G	A	-0.444041	0.0116325	0.387256	31684	1e-200	TRUE	NA	NA
NRG1	rs4129581	8	32298100	T	C	0.252904	0.0151506	0.185891	31569	1.48354e-62	TRUE	NA	NA
NRG1	rs117079712	8	32358595	G	A	-0.641474	0.0399635	0.0222788	29044	5.57057e-58	TRUE	NA	NA
NRG1	rs148491120	8	32381536	C	T	1.07673	0.0455882	0.0166745	19888	2.48313e-123	TRUE	NA	NA
NRG1	rs76393664	8	32386784	A	C	-1.02893	0.0412876	0.0203173	28085	4.40555e-137	TRUE	NA	NA
NRG1	rs113350646	8	32406549	G	A	-0.540629	0.0137949	0.213431	31484	1e-200	TRUE	NA	NA
NRG1	rs148932740	8	32420326	A	G	-0.566263	0.0469858	0.0161428	26199	1.89758e-33	TRUE	NA	NA
NRG1	rs181072441	8	32424173	T	C	0.452956	0.0512858	0.0135781	23487	1.02991e-18	TRUE	NA	NA
NRG1	rs76368397	8	32433922	A	G	1.29503	0.0404	0.0206573	29812	1e-200	TRUE	NA	NA
NRG1	rs77571549	8	32440235	T	C	0.298804	0.0480747	0.0155262	24365	5.11941e-10	TRUE	NA	NA
NRG1	rs12680129	8	32443145	A	G	1.10548	0.0342561	0.0289506	30584	1e-200	TRUE	NA	NA
NRG1	rs62500235	8	32484731	G	A	0.149368	0.0198298	0.099656	31240	4.98196e-14	TRUE	NA	NA
NRG1	rs16879632	8	32486901	T	C	0.416355	0.0431152	0.0193034	25719	4.60893e-22	TRUE	NA	NA
NRG1	rs17728839	8	32517515	A	G	0.272827	0.0253201	0.0581884	31240	4.51752e-27	TRUE	NA	NA
NRG1	rs76412623	8	32591639	G	A	0.254814	0.0380257	0.0250479	28550	2.07014e-11	TRUE	NA	NA
NRG1	rs80127039	8	32621630	C	T	0.633897	0.0379761	0.0246968	29066	1.49865e-62	TRUE	NA	NA
NRG1	rs77493513	8	32622252	A	C	-0.319199	0.0355365	0.0287157	29835	2.64911e-19	TRUE	NA	NA
NRG1	rs78499387	8	32634403	C	T	-0.529421	0.0322865	0.0345396	31161	1.9893e-60	TRUE	NA	NA
NRG1	rs7004114	8	32641727	C	T	-0.443174	0.0249632	0.0590953	30077	1.62817e-70	TRUE	NA	NA
NRG1	rs72636354	8	32669337	T	G	0.575467	0.0462907	0.0166286	18823	1.76076e-35	TRUE	NA	NA
NRP1	rs2506155	10	33503179	C	A	-0.111456	0.0167495	0.147681	28168	2.84446e-11	TRUE	NA	NA
NRP1	rs10763927	10	33630466	A	G	-0.109169	0.0174538	0.133884	28048	3.98034e-10	TRUE	NA	NA
NRP1	rs11595785	10	33703526	G	A	0.293377	0.0167805	0.143816	27724	1.92398e-68	TRUE	NA	NA
NRP1	rs2804480	10	33728214	A	C	-0.148482	0.016193	0.159844	28046	4.74788e-20	TRUE	NA	NA
NRP1	rs113755171	10	34100343	C	T	0.305877	0.0435425	0.0189788	22109	2.14684e-12	TRUE	NA	NA
NRP1	rs743104	10	34162510	C	T	-0.597184	0.0168954	0.131224	28167	1e-200	TRUE	NA	NA
NRP1	rs12414026	10	34192332	G	A	0.425284	0.0176137	0.125367	28168	8.47227e-129	TRUE	NA	NA
NRXN1	rs13031157	2	51216810	T	C	0.173152	0.0119562	0.423656	14261	1.57e-47	TRUE	NA	NA
NRXN1	rs72832108	2	51452155	A	C	0.196893	0.0233374	0.0695519	14251	3.26137e-17	TRUE	NA	NA
NT5E	rs9341979	6	85214836	C	A	-0.0977166	0.0129703	0.700687	31559	4.92833e-14	TRUE	NA	NA
NT5E	rs6936473	6	85461800	T	C	0.0863986	0.0134072	0.268675	31300	1.16209e-10	TRUE	NA	NA
NT5E	rs112337888	6	85583855	G	A	-0.333654	0.0461697	0.0168402	25146	4.94538e-13	TRUE	NA	NA
NT5E	rs78065330	6	85671346	G	A	-0.129597	0.0179354	0.125453	31563	4.98196e-13	TRUE	NA	NA
NT5E	rs35011769	6	86083209	C	T	-1.01897	0.0253558	0.0521617	29384	1e-200	TRUE	NA	NA
NT5E	rs75095112	6	86124660	A	C	-0.99574	0.0499892	0.0139834	23740	2.77396e-88	TRUE	NA	NA
NT5E	rs116927168	6	86149944	A	G	-0.903456	0.0471537	0.0157766	24661	7.9873e-82	TRUE	NA	NA
NT5E	rs79142750	6	86165390	C	T	-0.796029	0.0267569	0.0489557	30547	1.71396e-194	TRUE	NA	NA
NT5E	rs6903114	6	86406671	T	C	-0.323331	0.0125144	0.684461	31563	3.4435e-147	TRUE	NA	NA
NT5E	rs35121980	6	86428578	A	G	0.347576	0.0340277	0.0313515	28471	1.70923e-24	TRUE	NA	NA
NTN1	rs7219198	17	9149392	G	C	-0.148821	0.013294	0.273447	25491	4.33311e-29	TRUE	NA	NA
NTNG1	rs76374975	1	107629289	C	T	0.682667	0.0262102	0.0518926	25236	1.49968e-149	TRUE	NA	NA
NTNG1	rs7544333	1	107720096	G	A	-0.105448	0.0179553	0.874689	30436	4.28499e-09	TRUE	NA	NA
NUAK1	rs4964394	12	106017980	A	G	-0.109957	0.0167026	0.851302	31525	4.60469e-11	TRUE	NA	NA
NUAK1	rs1806477	12	106159013	G	A	0.16758	0.0118214	0.508587	31644	1.28617e-45	TRUE	NA	NA
NUAK1	rs7955669	12	106330673	C	A	-0.147589	0.0119727	0.574261	31644	6.48187e-35	TRUE	NA	NA
NUAK1	rs34383094	12	106467105	C	T	-0.394628	0.0220288	0.0773592	31315	9.13692e-72	TRUE	NA	NA
NUAK1	rs12318540	12	106507085	C	T	0.47834	0.0219011	0.0774326	31529	9.50605e-106	TRUE	NA	NA
NUAK2	rs72743290	1	205234393	C	T	-0.2425	0.0196779	0.100635	30851	6.76083e-35	TRUE	NA	NA
NUAK2	rs7550061	1	205272292	C	T	-0.135542	0.0187306	0.11347	31141	4.60787e-13	TRUE	NA	NA
NUAK2	rs113377002	1	205295208	A	G	0.346989	0.0360842	0.0278012	26191	6.84384e-22	TRUE	NA	NA
NUAK2	rs61823093	1	205304806	A	G	0.419618	0.0117247	0.382712	31458	1e-200	TRUE	NA	NA
NUAK2	rs146384900	1	205380616	G	A	0.198513	0.028269	0.0463181	29862	2.18424e-12	TRUE	NA	NA
NUCB1	rs634620	19	49361771	C	T	-0.852318	0.0173129	0.113817	26156	1e-200	TRUE	NA	NA
NUCB1	rs146196978	19	49398979	A	C	-0.563591	0.0498899	0.0143092	5486	1.36082e-29	TRUE	NA	NA
NUCB1	rs6509408	19	49428748	G	T	0.169809	0.0137958	0.756621	19143	8.12269e-35	TRUE	NA	NA
NUCB2	rs214081	11	17299654	G	T	-0.415782	0.0115616	0.585089	14259	1e-200	TRUE	NA	NA
NUCB2	rs11607550	11	17421432	C	T	-0.332585	0.033124	0.0331556	13100	1.01065e-23	TRUE	NA	NA
NUP210	rs9881800	3	13454266	G	T	-0.143107	0.0186548	0.114472	30518	1.70137e-14	TRUE	NA	NA
NUP62	rs2305921	19	50312653	C	T	0.149602	0.0191483	0.10782	24524	5.60144e-15	TRUE	NA	NA
NUP62	rs79613141	19	50390054	A	C	0.208044	0.0234109	0.0690394	30727	6.31248e-19	TRUE	NA	NA
NUP62	rs62126289	19	50410273	T	C	-0.551639	0.0361124	0.0274761	26894	1.10866e-52	TRUE	NA	NA
NUP62	rs4802640	19	50431946	C	T	0.475741	0.0202149	0.0918486	31684	1.83231e-122	TRUE	NA	NA
NUP62	rs3786671	19	50487115	G	A	0.0881612	0.0151449	0.190274	31684	5.84965e-09	TRUE	NA	NA
OAS1	rs7303036	12	112514983	T	A	0.177639	0.0201302	0.0961894	28877	1.10053e-18	TRUE	NA	NA
OAS1	rs10492028	12	113337163	A	G	-0.822267	0.0126925	0.783744	31569	1e-200	TRUE	NA	NA
OAS1	rs143842561	12	113364711	T	A	-0.488576	0.016826	0.136775	30902	2.24388e-185	TRUE	NA	NA
OAS1	rs55964425	12	113371413	T	C	-0.435325	0.0268918	0.0506567	29820	6.12915e-59	TRUE	NA	NA
OAS1	rs61732395	12	113405328	G	A	-0.301631	0.0356088	0.0286141	18792	2.43725e-17	TRUE	NA	NA
OAS1	rs10850123	12	113479666	T	C	0.480645	0.0122913	0.303927	31555	1e-200	TRUE	NA	NA
OAS1	rs1284869	12	113506044	C	T	-0.172916	0.0124591	0.342292	31231	8.5153e-44	TRUE	NA	NA
OAS1	rs75419216	12	113658763	C	G	0.131373	0.0186303	0.114903	29613	1.77133e-12	TRUE	NA	NA
OBSCN	rs77969686	1	227899894	A	G	0.16507	0.0290842	0.0436905	29142	1.38201e-08	TRUE	NA	NA
OBSCN	rs72757811	1	228368862	T	C	0.260946	0.0123595	0.341238	31684	6.04088e-99	TRUE	NA	NA
OBSCN	rs56336130	1	228612892	G	A	0.145968	0.0207538	0.0900671	31150	2.01837e-12	TRUE	NA	NA
OBSCN	rs12076649	1	228886709	G	A	-0.110035	0.0200557	0.0973586	31349	4.09742e-08	TRUE	NA	NA
OCLN	rs10042124	5	68658499	G	A	0.164729	0.0124783	0.341011	22433	8.63575e-40	TRUE	NA	NA
ODC1	rs3771147	2	10537914	C	T	0.0918412	0.0135703	0.258619	23987	1.30768e-11	TRUE	NA	NA
ODC1	rs7559979	2	10582679	A	G	-0.16108	0.0121956	0.378598	26685	7.86865e-40	TRUE	NA	NA
OLFM4	rs9596645	13	52932508	A	G	-0.121094	0.0179637	0.125061	31344	1.57072e-11	TRUE	NA	NA
OLFM4	rs17089624	13	53358100	T	C	0.166193	0.0269545	0.0512517	31026	7.02166e-10	TRUE	NA	NA
OLFM4	rs61950450	13	53497758	C	T	0.173428	0.0289772	0.0440176	31021	2.16391e-09	TRUE	NA	NA
OLFM4	rs73192435	13	53525710	A	G	0.375608	0.0217358	0.0797918	30321	6.60846e-67	TRUE	NA	NA
OLFM4	rs11618822	13	53548587	C	T	0.348399	0.0341169	0.0311825	28929	1.7559e-24	TRUE	NA	NA
OLFM4	rs12431112	13	53558653	C	T	-0.222119	0.0209375	0.0878911	31354	2.71206e-26	TRUE	NA	NA
OLFM4	rs17552047	13	53602462	G	A	-0.749493	0.0116976	0.277626	31141	1e-200	TRUE	NA	NA
OLFM4	rs990781	13	53674237	C	A	-0.166668	0.0118461	0.467427	31355	5.83983e-45	TRUE	NA	NA
OLFM4	rs61950152	13	53844527	C	T	-0.206222	0.0230529	0.0713746	31355	3.69913e-19	TRUE	NA	NA
OLFM4	rs7985545	13	53894606	G	A	-0.0908195	0.011902	0.468936	31017	2.33668e-14	TRUE	NA	NA
OLFML1	rs6578866	11	7512361	A	G	0.105126	0.0118706	0.499439	28680	8.29278e-19	TRUE	NA	NA
OLFML2B	rs2499846	1	161933048	G	A	0.113261	0.0132598	0.722627	31561	1.3216e-17	TRUE	NA	NA
OLFML2B	rs4233382	1	161966730	A	G	-0.127239	0.0125941	0.668132	31227	5.35797e-24	TRUE	NA	NA
OLFML2B	rs114293049	1	161987737	C	A	0.337961	0.0468524	0.016345	24347	5.46512e-13	TRUE	NA	NA
OLR1	rs11053653	12	10320202	A	T	0.0863995	0.0123333	0.63389	31679	2.45923e-12	TRUE	NA	NA
OPN1SW	rs73238111	7	128418933	T	C	-0.14098	0.0231198	0.0711603	28917	1.07399e-09	TRUE	NA	NA
OPN3	rs3014571	1	241701289	T	C	-0.0803963	0.0141143	0.230573	23060	1.2251e-08	TRUE	NA	NA
OPN3	rs12138459	1	241723615	G	A	-0.123781	0.0128421	0.308655	23842	5.48277e-22	TRUE	NA	NA
OVCH1	rs12811201	12	29544185	G	A	0.147933	0.0175153	0.13242	25319	3.01995e-17	TRUE	NA	NA
OVGP1	rs115179963	1	111416261	C	T	-0.221711	0.038633	0.0242678	28123	9.52379e-09	TRUE	NA	NA
OVGP1	rs6687390	1	111825226	C	T	-0.140028	0.0132546	0.276504	30935	4.3481e-26	TRUE	NA	NA
OVGP1	rs4839132	1	111934304	C	T	0.496216	0.011255	0.564884	30935	1e-200	TRUE	NA	NA
OVGP1	rs140256904	1	111941829	T	C	0.295721	0.0382	0.024787	27564	9.84918e-15	TRUE	NA	NA
OVGP1	rs3767607	1	111957688	T	C	-0.504479	0.0217236	0.0784557	30551	2.69153e-119	TRUE	NA	NA
OVGP1	rs7737	1	112026152	C	T	0.159434	0.0137028	0.248729	30491	2.7359e-31	TRUE	NA	NA
OXER1	rs76610486	2	42631994	C	T	0.142772	0.0227261	0.0738494	30539	3.33818e-10	TRUE	NA	NA
OXER1	rs116367677	2	42806441	A	G	0.183492	0.0279373	0.0475041	29715	5.10623e-11	TRUE	NA	NA
OXER1	rs78986469	2	42973482	C	T	0.204256	0.0317622	0.0363304	30233	1.26929e-10	TRUE	NA	NA
OXER1	rs2278583	2	42989592	C	T	-0.329513	0.0139955	0.224341	31684	1.4388e-122	TRUE	NA	NA
OXER1	rs10167197	2	43099513	T	C	0.125978	0.0119113	0.547848	31231	3.8256e-26	TRUE	NA	NA
OXSR1	rs4988453	3	38179254	C	A	-0.214426	0.0275449	0.0488775	31355	6.98232e-15	TRUE	NA	NA
OXSR1	rs272576	3	38258179	T	C	-0.288819	0.0255698	0.943064	31684	1.3858e-29	TRUE	NA	NA
OXSR1	rs58718318	3	38337087	A	G	-0.108633	0.0153571	0.18325	31558	1.50765e-12	TRUE	NA	NA
OXTR	rs12493037	3	8693113	C	T	0.0970925	0.0121897	0.387438	31234	1.65234e-15	TRUE	NA	NA
OXTR	rs237899	3	8808515	G	A	0.0809798	0.0123978	0.357763	31355	6.50729e-11	TRUE	NA	NA
OXTR	rs171029	3	8982481	G	A	-0.11765	0.012855	0.6921	31569	5.58856e-20	TRUE	NA	NA
P2RX1	rs149330598	17	3803343	C	T	0.390018	0.0387257	0.0240295	16332	7.40628e-24	TRUE	NA	NA
P2RX1	rs9904166	17	3822069	A	G	0.511432	0.0138139	0.215749	20060	1e-200	TRUE	NA	NA
P2RX1	rs887387	17	3828702	T	C	-0.208659	0.0124878	0.334913	26285	1.1272e-62	TRUE	NA	NA
P2RX1	rs76412121	17	3864502	G	A	0.225584	0.01916	0.107005	31569	5.33949e-32	TRUE	NA	NA
P2RX1	rs149865750	17	3943113	T	C	-0.504605	0.0451056	0.0175668	24999	4.71086e-29	TRUE	NA	NA
P2RX1	rs9891850	17	3970523	G	T	0.258983	0.0385117	0.0244031	25933	1.75833e-11	TRUE	NA	NA
P2RX1	rs112401207	17	4040715	T	C	-0.19914	0.0330769	0.0334105	29693	1.73768e-09	TRUE	NA	NA
P2RX1	rs6502791	17	4384298	G	C	-0.116508	0.0152397	0.813219	30902	2.0893e-14	TRUE	NA	NA
P2RX4	rs3999561	12	120709064	G	A	0.0871096	0.0149802	0.804176	31346	6.05606e-09	TRUE	NA	NA
P2RX4	rs11609125	12	121062471	G	A	-0.333606	0.0411935	0.0212294	25118	5.55904e-16	TRUE	NA	NA
P2RX4	rs1464516	12	121122766	A	G	0.123883	0.0135376	0.259474	30962	5.64027e-20	TRUE	NA	NA
P2RX4	rs2116499	12	121584160	A	G	0.281026	0.0181798	0.11973	31568	6.66346e-54	TRUE	NA	NA
P2RX4	rs28969479	12	121622641	G	A	0.364512	0.0524281	0.0130126	7611	3.58592e-12	TRUE	NA	NA
P2RX4	rs118049242	12	121628288	C	T	-0.594349	0.0483879	0.0152002	24055	1.11789e-34	TRUE	NA	NA
P2RX4	rs2686343	12	121686108	G	A	-0.495919	0.0111751	0.467156	31564	1e-200	TRUE	NA	NA
P2RX4	rs73227952	12	122129023	C	T	-0.221002	0.0395905	0.023083	24180	2.37219e-08	TRUE	NA	NA
P2RX5	rs170313	17	3584488	A	G	-0.10135	0.0118873	0.475472	26856	1.51496e-17	TRUE	NA	NA
P2RX6	rs2075269	22	21356029	T	C	-0.238925	0.0133885	0.26179	25774	3.12752e-71	TRUE	NA	NA
P2RX6	rs112169144	22	21378729	G	A	-0.310948	0.0149726	0.189079	19018	8.46447e-96	TRUE	NA	NA
P2RX7	rs55660947	12	121185369	T	A	0.115863	0.0208116	0.0896421	31229	2.59161e-08	TRUE	NA	NA
P2RX7	rs117131717	12	121396182	C	T	-0.262947	0.0323946	0.0348104	26333	4.7709e-16	TRUE	NA	NA
P2RX7	rs75475789	12	121546129	C	T	0.201691	0.0358983	0.0282231	28531	1.92961e-08	TRUE	NA	NA
P2RX7	rs117048777	12	121573621	C	T	0.34126	0.0274102	0.0490411	31563	1.39862e-35	TRUE	NA	NA
P2RX7	rs11065453	12	121581983	C	T	-0.884627	0.0249708	0.0552205	31270	1e-200	TRUE	NA	NA
P2RX7	rs11065474	12	121630348	A	G	0.275049	0.0146516	0.201662	31669	1.26532e-78	TRUE	NA	NA
P2RY1	rs9847124	3	152590762	T	G	0.120038	0.0170673	0.141089	30650	2.02162e-12	TRUE	NA	NA
P2RY12	rs2172249	3	151060764	G	C	-0.288647	0.0123022	0.657254	31310	9.7499e-122	TRUE	NA	NA
P2RY12	rs7612010	3	151087648	A	G	-0.195806	0.0118992	0.567289	31430	7.69662e-61	TRUE	NA	NA
P2RY12	rs4679873	3	151335498	G	C	-0.0729994	0.0119426	0.452127	31308	9.80212e-10	TRUE	NA	NA
P2RY13	rs358963	3	150785387	G	A	0.134247	0.0149344	0.803449	28588	2.49058e-19	TRUE	NA	NA
P2RY13	rs2141631	3	150970104	G	A	-0.614772	0.0160347	0.853865	31684	1e-200	TRUE	NA	NA
P2RY13	rs62282989	3	150983936	G	A	-0.150681	0.0247449	0.0614803	31677	1.13191e-09	TRUE	NA	NA
P2RY13	rs73157962	3	151018489	C	T	0.545695	0.0351691	0.0290002	29661	2.69526e-54	TRUE	NA	NA
P2RY13	rs9835542	3	151218277	T	C	-0.125734	0.0165765	0.151277	30406	3.31971e-14	TRUE	NA	NA
P2RY13	rs10433451	3	151390676	A	G	-0.0902168	0.0122374	0.380145	30902	1.67571e-13	TRUE	NA	NA
P2RY14	rs11710513	3	150707804	A	G	-0.346144	0.0209153	0.0870053	31141	1.60103e-61	TRUE	NA	NA
P2RY14	rs7652649	3	150707915	G	T	-0.100974	0.0120112	0.575416	30532	4.22085e-17	TRUE	NA	NA
P2RY14	rs9868643	3	150950288	A	C	-0.590435	0.0153801	0.16176	31354	1e-200	TRUE	NA	NA
P2RY14	rs17283136	3	151347991	G	A	0.134246	0.0234738	0.0688834	27116	1.07149e-08	TRUE	NA	NA
P2RY2	rs10898903	11	72899691	C	A	0.43761	0.0131609	0.254348	31022	1e-200	TRUE	NA	NA
P2RY6	rs7127013	11	72999221	G	A	0.0967403	0.0168016	0.146715	31681	8.52177e-09	TRUE	NA	NA
P3H1	rs1016545	1	43046716	G	T	-0.150791	0.0169329	0.143426	31566	5.31986e-19	TRUE	NA	NA
P3H1	rs10890213	1	43209566	C	A	-0.34727	0.0118003	0.60156	31680	2.34963e-190	TRUE	NA	NA
P3H1	rs111707549	1	43348127	G	A	0.341481	0.0378184	0.0252635	30309	1.72624e-19	TRUE	NA	NA
P4HTM	rs3731503	3	48225509	T	C	0.106043	0.0130969	0.289193	25867	5.65197e-16	TRUE	NA	NA
P4HTM	rs6442124	3	48505302	A	G	0.0996715	0.0119126	0.459829	26074	5.92107e-17	TRUE	NA	NA
P4HTM	rs13064911	3	48952385	A	G	0.410634	0.0119903	0.650038	23311	1e-200	TRUE	NA	NA
PAK1	rs2725813	11	77060092	C	T	-0.43974	0.0181849	0.116409	30902	3.47536e-129	TRUE	NA	NA
PAK1	rs7951123	11	77196484	A	G	0.284377	0.0229059	0.0719637	28302	2.1722e-35	TRUE	NA	NA
PAK1	rs111803797	11	77265481	T	C	0.198629	0.0212799	0.0849648	28673	1.01953e-20	TRUE	NA	NA
PAK1	rs10899421	11	77708667	G	C	-0.0831104	0.0126129	0.332623	31342	4.4157e-11	TRUE	NA	NA
PAK2	rs2084385	3	196553867	A	G	-0.247478	0.0178357	0.874358	26110	8.95365e-44	TRUE	NA	NA
PAK4	rs754703	19	39648322	C	T	-0.318695	0.0122166	0.346488	31568	5.09331e-150	TRUE	NA	NA
PAK6	rs11638662	15	40546674	C	T	-0.0748174	0.0130651	0.292732	24943	1.02459e-08	TRUE	NA	NA
PAM	rs1901519	5	101754473	A	G	-0.47506	0.0124861	0.290424	31355	1e-200	TRUE	NA	NA
PAM	rs9327863	5	101871069	A	T	0.556653	0.0111047	0.578413	31349	1e-200	TRUE	NA	NA
PAM	rs10515330	5	102085472	G	T	-0.340795	0.0462308	0.0167924	15943	1.68345e-13	TRUE	NA	NA
PAM	rs145835567	5	102115989	A	G	0.716433	0.0517175	0.0132415	17722	1.22349e-43	TRUE	NA	NA
PAM	rs73189054	5	102170617	G	T	-0.607614	0.0423318	0.0198784	29750	1.00856e-46	TRUE	NA	NA
PAM	rs13172364	5	102170913	A	G	1.10499	0.0302914	0.0366208	31021	1e-200	TRUE	NA	NA
PAM	rs79614610	5	102275399	T	C	1.11332	0.0392593	0.0222385	28019	6.71429e-177	TRUE	NA	NA
PAM	rs141881307	5	102324022	T	C	-0.522524	0.0484892	0.0151734	18734	4.45964e-27	TRUE	NA	NA
PAM	rs28043	5	102486072	A	G	-0.543295	0.0375681	0.0253761	27461	2.11203e-47	TRUE	NA	NA
PAM	rs145534732	5	102500208	A	G	-0.380988	0.047658	0.0157747	18162	1.30407e-15	TRUE	NA	NA
PAM	rs140595980	5	102525411	G	A	1.11886	0.0416145	0.0198526	27528	3.1842e-159	TRUE	NA	NA
PAM	rs17155147	5	102537298	C	T	0.704399	0.0271229	0.0482879	29567	1.06414e-148	TRUE	NA	NA
PAM	rs115521825	5	102558979	G	A	-0.473468	0.0374446	0.0256389	28926	1.1984e-36	TRUE	NA	NA
PAM	rs72768689	5	102583639	T	C	-0.450187	0.03578	0.0281559	30060	2.64545e-36	TRUE	NA	NA
PAM	rs55680280	5	102689962	T	C	-0.415398	0.0163846	0.148154	31141	8.33681e-142	TRUE	NA	NA
PAM	rs116407196	5	102973337	A	G	0.516264	0.0307116	0.0382851	29936	2.06158e-63	TRUE	NA	NA
PAM	rs6596542	5	103045389	A	G	0.117083	0.0118725	0.479691	31352	6.10661e-23	TRUE	NA	NA
PAM	rs113870602	5	103221260	G	C	0.0996481	0.014674	0.206699	31344	1.11506e-11	TRUE	NA	NA
PARM1	rs10007853	4	75971906	C	T	-0.549622	0.0213723	0.0805721	28917	7.58578e-146	TRUE	NA	NA
PARM1	rs191637995	4	76047841	C	T	-0.134213	0.0146825	0.205639	31568	6.18728e-20	TRUE	NA	NA
PARP1	rs2854461	1	226011644	C	A	0.0680507	0.0124761	0.348677	31677	4.91383e-08	TRUE	NA	NA
PARP1	rs6426092	1	226158543	G	C	0.0962063	0.0119871	0.567796	31559	1.00693e-15	TRUE	NA	NA
PARP1	rs6426538	1	226532848	T	C	-0.120554	0.0118658	0.484643	29428	3.00331e-24	TRUE	NA	NA
PARP1	rs878367	1	226537522	C	T	0.634369	0.0150571	0.166522	31564	1e-200	TRUE	NA	NA
PARP1	rs583607	1	226677618	A	T	0.194941	0.0135162	0.742723	31564	3.70851e-47	TRUE	NA	NA
PARP1	rs3738720	1	226796537	T	C	0.0811547	0.0135613	0.259432	31554	2.1746e-09	TRUE	NA	NA
PARP1	rs12039991	1	226909873	A	T	-0.0898096	0.0143178	0.221284	31672	3.55067e-10	TRUE	NA	NA
PARP1	rs11804807	1	227354001	C	A	0.126555	0.0224624	0.0757936	31568	1.7608e-08	TRUE	NA	NA
PARP2	rs61995511	14	20784916	G	A	-0.465274	0.0342766	0.0307047	28929	5.69639e-42	TRUE	NA	NA
PARP2	rs3093897	14	20817133	G	C	0.391404	0.013063	0.265853	31355	2.99916e-197	TRUE	NA	NA
PARP2	rs60052229	14	20829327	A	G	-0.381566	0.0404818	0.0219628	28378	4.27661e-21	TRUE	NA	NA
PARP3	rs62260389	3	51163442	T	G	0.094627	0.0165412	0.15239	24873	1.0615e-08	TRUE	NA	NA
PARP4	rs9507294	13	24823347	T	C	-0.0804181	0.0119611	0.556507	14263	1.77787e-11	TRUE	NA	NA
PARP4	rs9511300	13	25049203	G	T	-0.331609	0.0133442	0.256265	11482	2.54683e-136	TRUE	NA	NA
PARP4	rs139011445	13	25054180	A	G	-0.376387	0.0373236	0.0259184	13744	6.4759e-24	TRUE	NA	NA
PARP4	rs36041957	13	25208329	G	T	0.296908	0.029494	0.0422129	14263	7.76068e-24	TRUE	NA	NA
PASK	rs4676011	2	241948630	T	C	-0.161458	0.0145812	0.791246	13925	1.69629e-28	TRUE	NA	NA
PASK	rs57214830	2	241991875	G	A	-0.589059	0.0152199	0.165708	14255	1e-200	TRUE	NA	NA
PASK	rs11676460	2	242100062	A	G	0.213925	0.0127621	0.308291	14263	4.59727e-63	TRUE	NA	NA
PCOLCE	rs62482238	7	100214762	G	A	0.127766	0.0148575	0.199392	30901	8.02786e-18	TRUE	NA	NA
PCOLCE2	rs4683702	3	142617138	T	G	0.0996783	0.0125333	0.340317	31684	1.82054e-15	TRUE	NA	NA
PCSK6	rs79089994	15	101873666	T	C	-0.0856746	0.0150417	0.193742	31256	1.22789e-08	TRUE	NA	NA
PCSK6	rs3784482	15	101932046	G	A	0.0923775	0.0154019	0.182113	31251	2.00009e-09	TRUE	NA	NA
PCSK6	rs11639051	15	101992998	C	A	0.089755	0.0130456	0.293716	31256	5.98549e-12	TRUE	NA	NA
PCSK7	rs4936358	11	116512477	G	A	0.0720924	0.0127044	0.323856	30293	1.39011e-08	TRUE	NA	NA
PCSK7	rs1240778	11	116536490	A	C	0.103105	0.011936	0.448343	31683	5.72005e-18	TRUE	NA	NA
PCSK7	rs74496689	11	116621623	G	A	0.50227	0.0451694	0.0175182	24198	1.00716e-28	TRUE	NA	NA
PCSK7	rs74773964	11	116649759	T	C	-0.3381	0.044904	0.017815	23711	5.08979e-14	TRUE	NA	NA
PCSK7	rs10400366	11	117000955	G	A	-0.432419	0.0114189	0.558195	30902	1e-200	TRUE	NA	NA
PCSK7	rs477858	11	117219961	A	G	0.0853668	0.0140019	0.235817	31568	1.0835e-09	TRUE	NA	NA
PCSK7	rs540469	11	117346513	C	T	0.0726337	0.0125369	0.658612	31684	6.88922e-09	TRUE	NA	NA
PCYOX1	rs78856618	2	70294321	G	T	0.291915	0.0363399	0.0274556	29033	9.52796e-16	TRUE	NA	NA
PCYOX1	rs13009673	2	70503146	C	T	-0.235697	0.0141599	0.223001	30718	3.26814e-62	TRUE	NA	NA
PCYOX1	rs75283365	2	70516458	A	C	0.309412	0.0239383	0.0653659	30448	3.24414e-38	TRUE	NA	NA
PCYOX1L	rs1866376	5	148640193	G	C	-0.314885	0.0314363	0.0369578	31240	1.28588e-23	TRUE	NA	NA
PCYOX1L	rs2400827	5	148655138	G	A	-0.160017	0.0118978	0.445889	31225	3.10384e-41	TRUE	NA	NA
PCYOX1L	rs10072778	5	148696042	T	C	0.452824	0.0219613	0.07727	31683	1.85353e-94	TRUE	NA	NA
PCYOX1L	rs78064730	5	148705201	T	C	0.384703	0.0442569	0.0183248	16644	3.54895e-18	TRUE	NA	NA
PCYOX1L	rs882560	5	148707888	A	T	-0.531074	0.0138889	0.210858	31562	1e-200	TRUE	NA	NA
PCYOX1L	rs6888108	5	148735459	C	T	0.661847	0.0376073	0.0251406	30850	2.51594e-69	TRUE	NA	NA
PCYOX1L	rs2227460	5	148754136	G	A	0.611357	0.0301219	0.039494	29661	1.39476e-91	TRUE	NA	NA
PCYOX1L	rs147997643	5	148792288	C	T	0.30355	0.0443624	0.0182739	23544	7.78753e-12	TRUE	NA	NA
PCYOX1L	rs75885888	5	148954494	C	A	0.278667	0.050496	0.0140601	18492	3.41712e-08	TRUE	NA	NA
PCYOX1L	rs28547951	5	149000941	C	T	-0.0961289	0.0166106	0.150833	31558	7.14842e-09	TRUE	NA	NA
PCYOX1L	rs4705381	5	149179983	T	C	-0.0973621	0.0176605	0.130313	31684	3.52371e-08	TRUE	NA	NA
PDCD1LG2	rs118036720	9	5408587	T	C	-0.258511	0.0467116	0.0164706	12927	3.12299e-08	TRUE	NA	NA
PDCD1LG2	rs59906468	9	5466085	A	G	0.230007	0.0142336	0.220129	14263	9.7499e-59	TRUE	NA	NA
PDCD1LG2	rs140319553	9	5495519	C	T	-0.259229	0.0458844	0.0170789	13753	1.60631e-08	TRUE	NA	NA
PDCD1LG2	rs16923189	9	5510644	A	G	0.279388	0.0128666	0.292777	14263	1.50661e-104	TRUE	NA	NA
PDE1B	rs17726370	12	54913447	A	G	-0.193533	0.0258061	0.0561315	29384	6.40177e-14	TRUE	NA	NA
PDE1B	rs76835498	12	54920609	G	A	-0.308577	0.0412822	0.021151	27438	7.71969e-14	TRUE	NA	NA
PDE1B	rs7308435	12	54948783	T	C	-0.452998	0.0171105	0.867056	31684	1.90108e-154	TRUE	NA	NA
PDE1B	rs3782404	12	54951517	G	T	0.57822	0.0128261	0.251454	31553	1e-200	TRUE	NA	NA
PDE1B	rs1153146	12	55030920	T	C	-0.132528	0.0136728	0.748534	31683	3.2419e-22	TRUE	NA	NA
PDE1B	rs142344125	12	55130399	G	A	0.216947	0.0368739	0.0267019	26066	4.0192e-09	TRUE	NA	NA
PDE2A	rs12574423	11	72195371	C	T	0.0970405	0.0136062	0.256398	31684	9.89236e-13	TRUE	NA	NA
PDE2A	rs11235547	11	72318831	G	A	0.203525	0.0170324	0.140672	31683	6.55541e-33	TRUE	NA	NA
PDE2A	rs71477739	11	72352153	G	A	0.141989	0.0133114	0.272654	31671	1.45881e-26	TRUE	NA	NA
PDE3B	rs76277448	11	14540311	C	T	-0.273791	0.043268	0.0192381	26179	2.4868e-10	TRUE	NA	NA
PDE3B	rs117640053	11	14649377	C	T	-0.299818	0.043034	0.0194402	25831	3.23296e-12	TRUE	NA	NA
PDE3B	rs12270702	11	14655417	G	A	0.211318	0.0132096	0.275034	31559	1.3366e-57	TRUE	NA	NA
PDE3B	rs16930647	11	14935705	A	G	-0.274973	0.0413848	0.0210618	27509	3.04439e-11	TRUE	NA	NA
PDE4A	rs77376335	19	10532458	T	C	-0.34701	0.0208894	0.0872306	31568	5.72532e-62	TRUE	NA	NA
PDE4A	rs74179927	19	10582961	G	A	0.121948	0.0221595	0.0780807	25906	3.72958e-08	TRUE	NA	NA
PDE4A	rs10416139	19	10627322	C	T	-0.0977132	0.0138699	0.242111	30745	1.85481e-12	TRUE	NA	NA
PDE4B	rs12731764	1	66697753	A	G	0.183463	0.0138119	0.241923	31355	2.91273e-40	TRUE	NA	NA
PDE4B	rs1308048	1	66888542	T	C	-0.0714692	0.0120088	0.429428	30962	2.65858e-09	TRUE	NA	NA
PDE4D	rs62356718	5	58410239	G	A	0.120622	0.0118672	0.482807	31684	2.86484e-24	TRUE	NA	NA
PDE4D	rs1862563	5	58437527	G	A	0.111962	0.0149714	0.804277	31684	7.52315e-14	TRUE	NA	NA
PDE4D	rs9291685	5	59556271	A	G	0.210898	0.0117711	0.505337	14263	8.75185e-72	TRUE	NA	NA
PDE5A	rs113974900	4	120039705	T	C	0.198122	0.0324099	0.034849	25424	9.77755e-10	TRUE	NA	NA
PDE5A	rs10518336	4	120522934	G	A	-0.18391	0.0118438	0.458567	26609	2.24957e-54	TRUE	NA	NA
PDE6B	rs4463020	4	666212	T	G	0.384667	0.01939	0.102083	25202	1.38803e-87	TRUE	NA	NA
PDE6D	rs838446	2	232609868	T	C	-0.258676	0.0126208	0.315507	31683	2.32756e-93	TRUE	NA	NA
PDE6H	rs3088190	12	14982352	G	C	0.123027	0.0192639	0.106528	29901	1.70059e-10	TRUE	NA	NA
PDE6H	rs61041959	12	15111268	A	G	0.418554	0.0163677	0.14839	30301	3.14051e-144	TRUE	NA	NA
PDE6H	rs75026738	12	15138775	C	T	-0.174238	0.031447	0.0371207	28705	3.01093e-08	TRUE	NA	NA
PDE7A	rs143170896	8	66672284	G	A	-0.299912	0.0267865	0.0515971	30871	4.2462e-29	TRUE	NA	NA
PDE7A	rs58101985	8	66778110	A	G	0.228442	0.0165479	0.150196	31557	2.38451e-43	TRUE	NA	NA
PDE7B	rs9389345	6	136256592	A	C	0.111776	0.0126193	0.330332	31562	8.1903e-19	TRUE	NA	NA
PDE8A	rs62022525	15	85523678	G	T	-0.247532	0.0162759	0.155856	31484	3.10099e-52	TRUE	NA	NA
PDE8A	rs55967056	15	85545734	T	C	0.324629	0.0476478	0.0158014	21466	9.55873e-12	TRUE	NA	NA
PDE8B	rs7702192	5	76554807	C	A	0.0875474	0.0118807	0.500019	31470	1.72187e-13	TRUE	NA	NA
PDE8B	rs10473990	5	76614880	A	G	0.186981	0.01287	0.301782	31352	8.00756e-48	TRUE	NA	NA
PDE8B	rs2359877	5	76720537	C	A	0.13736	0.020503	0.0925681	31355	2.09267e-11	TRUE	NA	NA
PDE8B	rs163037	5	76779753	G	A	-0.36464	0.0115403	0.460161	31355	1e-200	TRUE	NA	NA
PDE9A	rs225335	21	43767364	G	A	-0.0946939	0.0121203	0.599519	31454	5.60144e-15	TRUE	NA	NA
PDF	rs3759979	16	69372927	T	C	-0.243143	0.0128118	0.301101	23802	2.58285e-80	TRUE	NA	NA
PDF	rs9302601	16	69456652	G	A	-0.0910157	0.0153016	0.185219	23686	2.71113e-09	TRUE	NA	NA
PDGFB	rs2899313	22	39482023	C	A	0.0839913	0.0123914	0.64159	31348	1.21507e-11	TRUE	NA	NA
PDGFB	rs5757572	22	39632920	C	G	0.481148	0.0117506	0.643835	27281	1e-200	TRUE	NA	NA
PDGFB	rs2012906	22	39761245	T	G	0.0936736	0.0125376	0.340197	31567	7.93414e-14	TRUE	NA	NA
PDGFC	rs28550119	4	157308505	T	G	-0.173815	0.030803	0.0387516	30932	1.67109e-08	TRUE	NA	NA
PDGFC	rs55970420	4	157462436	C	T	-0.136979	0.0196046	0.102318	31566	2.80414e-12	TRUE	NA	NA
PDGFC	rs17317061	4	157583132	G	T	0.104645	0.0124793	0.346161	31684	5.05592e-17	TRUE	NA	NA
PDGFC	rs1425492	4	157689678	C	T	-0.269454	0.0123719	0.338456	31300	3.62243e-105	TRUE	NA	NA
PDGFD	rs2086730	11	103587549	C	T	-0.277002	0.043694	0.0188573	26340	2.30362e-10	TRUE	NA	NA
PDGFD	rs12362803	11	103620701	G	A	-0.415539	0.0186406	0.110742	31569	4.39542e-110	TRUE	NA	NA
PDGFD	rs513962	11	103789793	A	G	-0.15194	0.0156636	0.826461	30902	3.00885e-22	TRUE	NA	NA
PDGFD	rs361279	11	103957628	C	A	0.0881547	0.0122633	0.376251	31346	6.55541e-13	TRUE	NA	NA
PDGFD	rs75766646	11	104023820	C	G	0.57305	0.0292471	0.0420865	31176	1.76726e-85	TRUE	NA	NA
PDIA3	rs7174732	15	44038463	C	A	0.158041	0.0130372	0.709133	25742	8.03711e-34	TRUE	NA	NA
PDIA6	rs6757005	2	10910851	T	C	0.0973359	0.0119454	0.446024	14263	3.68808e-16	TRUE	NA	NA
PDIA6	rs1734338	2	10935528	C	T	-0.329643	0.011603	0.466576	14262	1.52055e-177	TRUE	NA	NA
PDIA6	rs2357880	2	11017815	T	C	0.0736421	0.0129642	0.699293	14263	1.34379e-08	TRUE	NA	NA
PDIA6	rs4669640	2	11021955	T	A	0.121231	0.0196923	0.101381	14263	7.45109e-10	TRUE	NA	NA
PDK1	rs4972760	2	173140874	A	G	0.12092	0.0181865	0.878462	31684	2.95121e-11	TRUE	NA	NA
PDK1	rs2701268	2	173351199	G	A	-0.459437	0.0147393	0.187836	31300	1e-200	TRUE	NA	NA
PDK1	rs138909270	2	173394630	G	A	0.281014	0.0354141	0.0289578	27297	2.10523e-15	TRUE	NA	NA
PDK1	rs7591769	2	173404886	G	A	-0.220266	0.0141925	0.22235	31567	2.54039e-54	TRUE	NA	NA
PDK1	rs16860834	2	173578794	T	C	-0.344176	0.0273755	0.0491611	30227	2.99502e-36	TRUE	NA	NA
PDZD2	rs10940973	5	31844397	T	C	-0.0724219	0.0121619	0.605415	26609	2.60711e-09	TRUE	NA	NA
PEAK1	rs7119	15	77777632	C	T	0.23022	0.0119041	0.419504	25797	2.5038e-83	TRUE	NA	NA
PEPD	rs11672697	19	33876955	C	T	0.230457	0.011745	0.49513	31562	1.01111e-85	TRUE	NA	NA
PEPD	rs36095354	19	34023996	G	A	0.145563	0.014255	0.22259	30932	1.76685e-24	TRUE	NA	NA
PEPD	rs76857407	19	34026368	G	A	0.337768	0.0367626	0.0267715	28869	4.01698e-20	TRUE	NA	NA
PF4	rs11574452	4	74846661	C	A	-0.209348	0.0296582	0.0418843	26609	1.67958e-12	TRUE	NA	NA
PF4V1	rs12510724	4	73786122	T	C	0.316608	0.0451149	0.0176552	23959	2.25372e-12	TRUE	NA	NA
PF4V1	rs78100839	4	74193797	T	C	0.298756	0.0449027	0.0178319	28460	2.86418e-11	TRUE	NA	NA
PF4V1	rs55881006	4	74222782	G	A	-0.198704	0.0325804	0.0344722	29660	1.06731e-09	TRUE	NA	NA
PF4V1	rs77534257	4	74515824	G	A	0.403277	0.0367863	0.026667	26581	5.78096e-28	TRUE	NA	NA
PF4V1	rs150610491	4	74598601	A	G	-0.537918	0.0481733	0.0153667	19783	5.95525e-29	TRUE	NA	NA
PF4V1	rs143205858	4	74626833	C	T	0.308811	0.0491721	0.0148296	22911	3.38143e-10	TRUE	NA	NA
PF4V1	rs12503139	4	74689945	T	A	-0.429262	0.0114013	0.5486	31567	1e-200	TRUE	NA	NA
PF4V1	rs11723868	4	74719925	G	A	-0.429819	0.0407774	0.978396	20651	5.61436e-26	TRUE	NA	NA
PF4V1	rs3117597	4	74729616	T	C	0.514434	0.0121434	0.307966	31185	1e-200	TRUE	NA	NA
PF4V1	rs146149115	4	74768492	A	G	0.852809	0.0481185	0.015197	10002	2.78676e-70	TRUE	NA	NA
PF4V1	rs79148554	4	74776290	C	A	-0.206192	0.0374465	0.0258774	26986	3.66252e-08	TRUE	NA	NA
PGD	rs1536262	1	10438687	C	T	0.0929875	0.0118911	0.476324	14263	5.29054e-15	TRUE	NA	NA
PGF	rs8185	14	75408789	T	C	0.273473	0.0155715	0.172843	30280	4.78079e-69	TRUE	NA	NA
PGGT1B	rs4410635	5	114410076	T	G	0.119208	0.0180831	0.123166	25414	4.3391e-11	TRUE	NA	NA
PGGT1B	rs10042117	5	114486804	G	A	-0.171635	0.0297352	0.0417086	24589	7.82438e-09	TRUE	NA	NA
PGGT1B	rs9326953	5	114549087	T	C	-0.377607	0.0138156	0.228446	26079	1.76604e-164	TRUE	NA	NA
PGGT1B	rs34639164	5	114673309	C	T	0.22273	0.0395121	0.0231758	23210	1.73241e-08	TRUE	NA	NA
PGLYRP1	rs11669048	19	46520728	G	C	0.465759	0.0113636	0.569682	28467	1e-200	TRUE	NA	NA
PGLYRP1	rs56155467	19	46548228	G	A	-0.435134	0.0470527	0.0161649	27098	2.2914e-20	TRUE	NA	NA
PGLYRP1	rs2191664	19	46685385	A	G	0.118398	0.0137794	0.753785	31562	8.51726e-18	TRUE	NA	NA
PGLYRP1	rs11667354	19	46844434	T	C	-0.107776	0.0177639	0.128469	30517	1.30161e-09	TRUE	NA	NA
PGLYRP2	rs11882108	19	15573655	A	G	0.193474	0.0117916	0.49839	22562	1.6819e-60	TRUE	NA	NA
PGLYRP2	rs11085957	19	15639996	A	G	-0.113751	0.0135037	0.261858	25750	3.64502e-17	TRUE	NA	NA
PHKG1	rs77851553	7	55705882	T	A	0.147115	0.0225525	0.0750729	9103	6.89128e-11	TRUE	NA	NA
PHKG1	rs11769274	7	55888906	C	T	0.117909	0.0181536	0.12207	9187	8.30424e-11	TRUE	NA	NA
PHKG1	rs73132862	7	55983468	G	A	0.170193	0.0311886	0.037766	6415	4.84786e-08	TRUE	NA	NA
PHKG1	rs73140801	7	56107994	A	C	0.174847	0.0290231	0.0438703	5258	1.69738e-09	TRUE	NA	NA
PHKG1	rs17172508	7	56149847	C	T	-0.291524	0.0154343	0.176018	9187	1.42626e-79	TRUE	NA	NA
PHKG2	rs62622830	16	30770950	T	C	-0.137719	0.0150056	0.194038	31240	4.39137e-20	TRUE	NA	NA
PI16	rs78873535	6	36356566	G	T	0.317626	0.0392485	0.0234387	24146	5.83983e-16	TRUE	NA	NA
PI16	rs236439	6	36727349	T	G	-0.133883	0.0208678	0.910963	30817	1.40091e-10	TRUE	NA	NA
PI16	rs114198695	6	36818614	G	A	-0.450617	0.02749	0.0483353	31567	2.1742e-60	TRUE	NA	NA
PI16	rs34165286	6	36931491	G	A	-0.205468	0.0142753	0.21949	31566	5.69246e-47	TRUE	NA	NA
PI16	rs1042987	6	36936640	G	A	-0.604445	0.0244283	0.0605609	31569	3.63078e-135	TRUE	NA	NA
PI16	rs73422783	6	36948215	T	C	-0.283583	0.0252013	0.0587286	30165	2.24337e-29	TRUE	NA	NA
PI16	rs56064451	6	36980701	C	G	0.306395	0.0209296	0.087273	30902	1.57906e-48	TRUE	NA	NA
PI16	rs76286838	6	37048975	C	T	0.178104	0.0263183	0.053879	27310	1.31311e-11	TRUE	NA	NA
PI16	rs115546074	6	37050352	G	A	0.435752	0.0449851	0.0177024	28038	3.44429e-22	TRUE	NA	NA
PI16	rs262914	6	37151593	T	C	0.168798	0.0306081	0.0392718	31086	3.49181e-08	TRUE	NA	NA
PI16	rs35129418	6	37254985	A	G	0.2913	0.0273041	0.0495947	29130	1.42758e-26	TRUE	NA	NA
PIGF	rs13413254	2	46802934	A	T	0.203436	0.0121892	0.37273	31566	1.55489e-62	TRUE	NA	NA
PIGK	rs1048575	1	77558057	G	C	0.365018	0.0138357	0.228622	31680	2.18273e-153	TRUE	NA	NA
PIGK	rs4949783	1	77707037	A	G	0.209785	0.0146408	0.795147	31555	1.44611e-46	TRUE	NA	NA
PIGK	rs7537472	1	77896809	A	T	0.0982959	0.0137988	0.245782	31566	1.05293e-12	TRUE	NA	NA
PIGT	rs117191103	20	44464356	C	T	0.260839	0.0464415	0.016665	25027	1.9498e-08	TRUE	NA	NA
PIGT	rs62213287	20	44484979	A	G	0.169439	0.0302095	0.0403578	27772	2.03972e-08	TRUE	NA	NA
PIK3C2A	rs11024052	11	16861398	C	G	-0.124467	0.0124369	0.349679	26067	1.40572e-23	TRUE	NA	NA
PIK3C2A	rs4756874	11	16947185	C	T	-0.370799	0.0441045	0.0184607	20715	4.19179e-17	TRUE	NA	NA
PIK3C2A	rs7130826	11	17037793	T	G	-0.572675	0.0124345	0.27455	26196	1e-200	TRUE	NA	NA
PIK3C2A	rs4757495	11	17063501	A	T	-0.32956	0.0277658	0.952223	19442	1.7108e-32	TRUE	NA	NA
PIK3C2A	rs9794853	11	17074520	G	A	0.407448	0.0455432	0.0172805	25351	3.67959e-19	TRUE	NA	NA
PIK3C2A	rs118092964	11	17162642	C	T	0.332885	0.0519354	0.013271	16912	1.45898e-10	TRUE	NA	NA
PIK3C2A	rs61880293	11	17376498	T	C	-0.37676	0.0245347	0.0616855	25752	3.21884e-53	TRUE	NA	NA
PIK3C2A	rs118117634	11	17416097	G	A	0.29926	0.0403947	0.022114	20830	1.28027e-13	TRUE	NA	NA
PIK3C2B	rs141430660	1	204408420	G	A	-0.247602	0.0385379	0.024376	28019	1.31871e-10	TRUE	NA	NA
PIK3C2B	rs11240750	1	204459786	T	C	-0.191303	0.0117941	0.501604	31354	3.62994e-59	TRUE	NA	NA
PIK3CA	rs34995602	3	178372279	A	T	-0.0882793	0.0128648	0.308489	31567	6.7811e-12	TRUE	NA	NA
PIK3CA	rs10936990	3	178800879	G	T	0.139042	0.0120113	0.582325	31683	5.45381e-31	TRUE	NA	NA
PIK3CB	rs9809657	3	138605971	T	G	-0.07036	0.0118916	0.489148	31567	3.28269e-09	TRUE	NA	NA
PIK3CD	rs7511971	1	9714177	G	A	0.107233	0.014603	0.209278	28797	2.08545e-13	TRUE	NA	NA
PIK3CG	rs42175	7	106488048	G	A	0.155333	0.0120242	0.411363	31565	3.55386e-38	TRUE	NA	NA
PIK3CG	rs6466145	7	106619012	C	G	-0.0917177	0.0153228	0.81545	7088	2.15591e-09	TRUE	NA	NA
PIK3IP1	rs4339043	22	30735908	A	G	0.0868249	0.0156622	0.825435	31684	2.95978e-08	TRUE	NA	NA
PIK3IP1	rs150576069	22	30938538	G	A	-0.285989	0.0362181	0.0276503	29053	2.87078e-15	TRUE	NA	NA
PIK3IP1	rs117248371	22	31176849	C	T	-0.339298	0.048917	0.0149777	24170	4.0281e-12	TRUE	NA	NA
PIK3IP1	rs11703144	22	31254737	A	G	0.0960004	0.0121569	0.393384	30817	2.86616e-15	TRUE	NA	NA
PIK3IP1	rs144357147	22	31466473	C	T	-0.34453	0.0505888	0.0139918	17082	9.71852e-12	TRUE	NA	NA
PIK3IP1	rs145938589	22	31468389	A	G	-0.501442	0.0469823	0.0161813	19567	1.36176e-26	TRUE	NA	NA
PIK3IP1	rs2232176	22	31536133	A	C	0.599775	0.0137044	0.789698	31292	1e-200	TRUE	NA	NA
PIK3IP1	rs2240427	22	31738424	A	G	0.281854	0.0357288	0.0284361	27564	3.05633e-15	TRUE	NA	NA
PIK3IP1	rs148611881	22	31912422	C	T	-0.595271	0.0306768	0.0381165	29710	7.05667e-84	TRUE	NA	NA
PIK3IP1	rs11089531	22	32251449	G	A	0.174803	0.0192502	0.106346	31564	1.07969e-19	TRUE	NA	NA
PIK3R1	rs11739183	5	67308021	G	C	-0.0850699	0.0128452	0.310323	31346	3.52452e-11	TRUE	NA	NA
PIK3R1	rs62357310	5	67473708	C	T	-0.273418	0.0398267	0.0227772	29661	6.62979e-12	TRUE	NA	NA
PIK3R1	rs4976156	5	67570613	A	G	0.223552	0.0143909	0.213943	31568	2.0361e-54	TRUE	NA	NA
PIK3R4	rs2200368	3	130423358	A	G	0.177657	0.0147758	0.201011	31469	2.67732e-33	TRUE	NA	NA
PIM1	rs75261091	6	36989026	G	A	0.685291	0.0406378	0.0214882	27129	8.39267e-64	TRUE	NA	NA
PIM1	rs112643377	6	37068487	A	C	-0.203958	0.0356863	0.0285673	28927	1.09451e-08	TRUE	NA	NA
PIM1	rs2485943	6	37123995	C	T	-0.209587	0.0130957	0.282907	31352	1.19069e-57	TRUE	NA	NA
PIM1	rs74686210	6	37176012	C	T	0.57386	0.0335402	0.0318644	28869	1.26299e-65	TRUE	NA	NA
PIM3	rs135848	22	49971949	A	G	0.115165	0.0181588	0.877992	26609	2.26511e-10	TRUE	NA	NA
PIM3	rs9627762	22	50102471	C	T	0.13459	0.0211457	0.0864729	25534	1.95542e-10	TRUE	NA	NA
PIM3	rs117684129	22	50123291	G	A	-0.355999	0.0334275	0.0325055	23073	1.74381e-26	TRUE	NA	NA
PIM3	rs137845	22	50439430	A	G	0.417424	0.0113913	0.526976	21352	1e-200	TRUE	NA	NA
PIM3	rs137886	22	50464397	A	G	0.0814544	0.0118839	0.502392	18814	7.16143e-12	TRUE	NA	NA
PIM3	rs9628277	22	50491441	A	G	-0.218617	0.0194043	0.104071	22105	1.91823e-29	TRUE	NA	NA
PIM3	rs4838813	22	50632869	C	T	0.152418	0.0264362	0.0534212	25196	8.14648e-09	TRUE	NA	NA
PIM3	rs76225192	22	50913654	C	A	0.124828	0.022065	0.0788037	22353	1.53862e-08	TRUE	NA	NA
PIN1	rs889162	19	9951916	C	T	0.134004	0.0142112	0.224868	31684	4.12477e-21	TRUE	NA	NA
PINK1	rs2874209	1	20909688	A	G	0.166878	0.0119563	0.57467	31565	2.82813e-44	TRUE	NA	NA
PINK1	rs7520498	1	20949628	C	T	0.346916	0.0124796	0.314649	31684	4.50817e-170	TRUE	NA	NA
PIP4K2C	rs7313599	12	57979555	A	G	0.181782	0.0119955	0.411891	31684	7.12853e-52	TRUE	NA	NA
PIP4K2C	rs1678521	12	58049750	C	T	-0.249883	0.0399889	0.0226016	26047	4.13086e-10	TRUE	NA	NA
PIP4K2C	rs78073833	12	58217927	C	T	0.147381	0.0260671	0.0550438	31236	1.56939e-08	TRUE	NA	NA
PIP5K1A	rs182830202	1	151171353	C	T	0.382279	0.0344983	0.0304338	11405	1.55132e-28	TRUE	NA	NA
PIP5K1C	rs2024132	19	3617549	G	A	0.0899841	0.0119644	0.559377	23870	5.4275e-14	TRUE	NA	NA
PIP5K1C	rs1476591	19	3679607	C	G	0.307543	0.0153177	0.178723	23875	1.15851e-89	TRUE	NA	NA
PKD2	rs62316030	4	88663696	T	C	-0.0934542	0.0146313	0.208445	31350	1.68729e-10	TRUE	NA	NA
PKD2	rs74339152	4	88772540	C	T	-0.387862	0.0175641	0.127161	31355	4.62381e-108	TRUE	NA	NA
PKD2	rs2728123	4	88870795	T	C	0.131719	0.0231911	0.0707139	31348	1.35011e-08	TRUE	NA	NA
PKD2	rs35382133	4	88902851	T	C	1.82026	0.0377529	0.021815	30073	1e-200	TRUE	NA	NA
PKD2	rs114796149	4	88920985	G	A	0.492159	0.0422981	0.0200116	29072	2.72333e-31	TRUE	NA	NA
PKD2	rs111592939	4	88927050	C	T	-0.22823	0.0279749	0.0472877	31020	3.39469e-16	TRUE	NA	NA
PKD2L2	rs6871007	5	137266260	T	C	0.146729	0.0118473	0.481671	29922	3.15065e-35	TRUE	NA	NA
PKN1	rs10416904	19	14578813	T	G	0.25626	0.023806	0.0664059	26847	5.06874e-27	TRUE	NA	NA
PKN1	rs10846	19	14582468	G	A	-0.335269	0.0181486	0.119223	23620	3.36822e-76	TRUE	NA	NA
PLA2G12A	rs7674356	4	110632195	C	A	0.237594	0.0122083	0.636154	31681	2.31526e-84	TRUE	NA	NA
PLA2G15	rs7672	16	68294800	C	G	-0.130153	0.0129884	0.703723	30509	1.23737e-23	TRUE	NA	NA
PLA2G2C	rs72661026	1	20288790	C	T	0.137577	0.0167519	0.147337	29512	2.16471e-16	TRUE	NA	NA
PLA2G2C	rs7524444	1	20486405	G	A	0.0747826	0.0119763	0.439078	29511	4.26521e-10	TRUE	NA	NA
PLA2G4A	rs12072973	1	186952333	A	G	0.217743	0.0117622	0.505228	31352	1.65234e-76	TRUE	NA	NA
PLA2G4B	rs61648937	15	41407730	C	T	-0.142278	0.020066	0.0970912	31684	1.33537e-12	TRUE	NA	NA
PLA2G4B	rs117635127	15	41466327	T	G	0.312901	0.037943	0.025118	25618	1.6323e-16	TRUE	NA	NA
PLA2G4B	rs75906942	15	41708675	A	G	0.277531	0.0413466	0.0211002	25217	1.9169e-11	TRUE	NA	NA
PLA2G4B	rs2588322	15	41840459	C	T	-0.189552	0.0179731	0.124235	31557	5.27837e-26	TRUE	NA	NA
PLA2G4B	rs11638890	15	41892061	G	T	0.515397	0.0116567	0.355035	30902	1e-200	TRUE	NA	NA
PLA2G4B	rs150589459	15	42084939	A	G	-0.293754	0.0490121	0.0149318	14317	2.05249e-09	TRUE	NA	NA
PLA2G4B	rs149641816	15	42214456	G	A	-0.328297	0.0480535	0.0155312	21558	8.37336e-12	TRUE	NA	NA
PLA2G6	rs145425114	22	38345671	G	A	0.244436	0.0407305	0.0217723	16879	1.95862e-09	TRUE	NA	NA
PLA2G6	rs2235347	22	38522887	A	G	0.25108	0.0118106	0.437296	31684	2.74473e-100	TRUE	NA	NA
PLA2G7	rs4501427	6	46330293	C	A	0.0971827	0.0141022	0.230784	8025	5.53223e-12	TRUE	NA	NA
PLA2G7	rs3799277	6	46657057	A	G	-0.263425	0.0149953	0.809571	9188	4.40859e-69	TRUE	NA	NA
PLA2G7	rs7745519	6	46741731	T	C	-0.469758	0.0243253	0.0621919	8850	4.29042e-83	TRUE	NA	NA
PLA2G7	rs1833461	6	46778910	T	C	-0.144737	0.0195774	0.897408	8025	1.43549e-13	TRUE	NA	NA
PLA2G7	rs58540182	6	46844578	A	T	0.137073	0.0233889	0.0694161	9179	4.61201e-09	TRUE	NA	NA
PLAA	rs12002068	9	26939456	A	C	0.146054	0.0201087	0.0966104	31568	3.78617e-13	TRUE	NA	NA
PLAA	rs2224530	9	27176886	T	C	0.133944	0.0146661	0.206265	31684	6.67575e-20	TRUE	NA	NA
PLAT	rs3924346	8	42016405	A	G	-0.107861	0.0120002	0.426441	31564	2.50842e-19	TRUE	NA	NA
PLAUR	rs4760	19	44153100	A	G	0.199316	0.017283	0.135973	30333	9.05733e-31	TRUE	NA	NA
PLAUR	rs344778	19	44178137	T	C	-0.109908	0.0136996	0.749226	31353	1.03538e-15	TRUE	NA	NA
PLAUR	rs346058	19	44202855	A	T	0.142724	0.0235169	0.0685894	29617	1.28709e-09	TRUE	NA	NA
PLAUR	rs56681946	19	44283031	T	C	0.118559	0.0122554	0.374685	31023	3.88866e-22	TRUE	NA	NA
PLBD1	rs12425606	12	14715793	C	T	-0.322349	0.0128396	0.2895	26280	4.27563e-139	TRUE	NA	NA
PLBD1	rs117523491	12	14738608	A	G	0.267675	0.0390458	0.0237204	20886	7.1105e-12	TRUE	NA	NA
PLBD1	rs139462366	12	14824026	G	A	0.734448	0.0502682	0.0140059	16172	2.40381e-48	TRUE	NA	NA
PLBD1	rs74413281	12	15004720	A	G	0.16305	0.0280459	0.0471507	23020	6.11435e-09	TRUE	NA	NA
PLBD2	rs9668121	12	113798712	T	C	0.285657	0.0250063	0.0596929	28587	3.19521e-30	TRUE	NA	NA
PLCG2	rs117722942	16	81769687	C	A	0.24172	0.0433625	0.019165	24206	2.48668e-08	TRUE	NA	NA
PLCG2	rs4410068	16	81814053	A	G	0.247251	0.0165732	0.850765	30935	2.48714e-50	TRUE	NA	NA
PLCG2	rs112287263	16	81849566	C	G	0.18283	0.0168931	0.143779	30818	2.6903e-27	TRUE	NA	NA
PLCG2	rs8059316	16	81866645	C	T	-0.429705	0.0173716	0.129199	30820	4.38531e-135	TRUE	NA	NA
PLCG2	rs57582517	16	81895188	G	A	0.19486	0.0306973	0.0390059	28912	2.18419e-10	TRUE	NA	NA
PLCG2	rs72837429	16	81902583	C	G	0.133697	0.0168874	0.144561	30820	2.43332e-15	TRUE	NA	NA
PLCG2	rs11860917	16	81949256	A	G	-0.129125	0.0207627	0.0900573	29993	4.99701e-10	TRUE	NA	NA
PLCG2	rs3923153	16	81964004	T	C	-0.228161	0.0134712	0.257742	30934	2.39221e-64	TRUE	NA	NA
PLD1	rs79559516	3	171091791	A	G	0.262588	0.0453708	0.0174728	25192	7.13986e-09	TRUE	NA	NA
PLD1	rs73043891	3	171477818	A	G	-0.322948	0.0444801	0.0181677	25716	3.8539e-13	TRUE	NA	NA
PLD1	rs7650572	3	171501558	G	A	0.226192	0.0156253	0.827162	31568	1.71317e-47	TRUE	NA	NA
PLD1	rs73176202	3	171537306	T	C	0.370756	0.0162421	0.152865	31569	2.48313e-115	TRUE	NA	NA
PLD2	rs2127225	17	4495210	C	T	-0.0766093	0.0129364	0.697111	23869	3.18053e-09	TRUE	NA	NA
PLD2	rs118164673	17	4649787	C	T	0.265874	0.0300494	0.0406674	25632	8.92689e-19	TRUE	NA	NA
PLD2	rs72833202	17	4706109	T	C	0.788704	0.0169526	0.121675	30902	1e-200	TRUE	NA	NA
PLD2	rs59816081	17	4737490	T	C	-0.227264	0.0172074	0.136922	28917	7.95243e-40	TRUE	NA	NA
PLD2	rs113848289	17	4829067	C	T	-0.24424	0.0423153	0.0201422	24487	7.83357e-09	TRUE	NA	NA
PLD2	rs9652832	17	5225178	A	G	0.0845686	0.0122702	0.375467	31566	5.49414e-12	TRUE	NA	NA
PLD2	rs72827668	17	5568260	A	G	0.294571	0.0337011	0.0320481	29429	2.319e-18	TRUE	NA	NA
PLEK	rs1375373	2	68339426	C	G	0.0808145	0.0118861	0.509194	31017	1.05196e-11	TRUE	NA	NA
PLEK	rs4671900	2	68553195	T	C	0.526027	0.0139476	0.209177	31684	1e-200	TRUE	NA	NA
PLEK	rs147186072	2	68580144	T	G	-0.383384	0.038773	0.0239757	25137	4.69353e-23	TRUE	NA	NA
PLEK	rs112388804	2	68599167	T	C	0.39154	0.0503563	0.014109	27472	7.52142e-15	TRUE	NA	NA
PLEK	rs138058414	2	68623917	C	T	0.54956	0.0413838	0.0208638	26284	3.0486e-40	TRUE	NA	NA
PLEK	rs7595749	2	68647739	C	T	-0.0995065	0.0180576	0.123704	30252	3.5761e-08	TRUE	NA	NA
PLEK	rs34352314	2	68655836	A	G	-0.356643	0.027265	0.0495346	29139	4.23936e-39	TRUE	NA	NA
PLEK	rs115429444	2	68670056	T	A	-0.360682	0.0410243	0.0213907	12812	1.46926e-18	TRUE	NA	NA
PLEK	rs79299541	2	68716701	G	A	-0.217763	0.0308556	0.0385631	27804	1.69395e-12	TRUE	NA	NA
PLEK	rs113302059	2	68773407	T	C	-0.18609	0.0262624	0.0541049	27402	1.38038e-12	TRUE	NA	NA
PLEK	rs72822613	2	68946006	A	G	0.150856	0.0237377	0.0672021	30662	2.0843e-10	TRUE	NA	NA
PLEK	rs56348063	2	69126391	C	T	0.0961384	0.0160047	0.165245	31684	1.89221e-09	TRUE	NA	NA
PLGLB1	rs6734709	2	86685133	A	G	0.188501	0.0183238	0.118838	5502	8.06492e-25	TRUE	NA	NA
PLGLB1	rs149219178	2	86724767	T	C	0.240679	0.037503	0.0257771	5499	1.38621e-10	TRUE	NA	NA
PLGLB1	rs6755452	2	87035076	T	G	-0.192223	0.0134582	0.260815	5498	2.79319e-46	TRUE	NA	NA
PLGLB1	rs4240205	2	87056805	A	G	0.0745605	0.0125034	0.654871	5502	2.47042e-09	TRUE	NA	NA
PLGLB1	rs55954660	2	87120111	C	T	0.390826	0.0125105	0.304273	4339	1e-200	TRUE	NA	NA
PLGLB2	rs151005447	2	87067223	T	C	-0.233727	0.0300296	0.0407764	4339	7.07131e-15	TRUE	NA	NA
PLGLB2	rs4605372	2	87114864	T	G	0.143157	0.0159431	0.166188	4339	2.73212e-19	TRUE	NA	NA
PLGLB2	rs10203656	2	87278884	G	A	0.342011	0.0118029	0.400009	4339	1.29122e-184	TRUE	NA	NA
PLIN2	rs17806050	9	18772377	T	C	-0.245052	0.0422854	0.020171	20004	6.81585e-09	TRUE	NA	NA
PLIN2	rs4977445	9	18806500	C	A	0.0929792	0.0126162	0.331767	26609	1.71159e-13	TRUE	NA	NA
PLIN2	rs62550781	9	18937167	T	C	-1.0126	0.0260992	0.0494363	26165	1e-200	TRUE	NA	NA
PLIN2	rs16937267	9	19011300	T	C	0.119545	0.0176747	0.1299	26609	1.34586e-11	TRUE	NA	NA
PLIN2	rs113344405	9	19129277	C	A	0.300702	0.016064	0.159334	25001	3.47937e-78	TRUE	NA	NA
PLIN2	rs67601721	9	19331033	G	A	0.126867	0.0135031	0.261399	26494	5.71084e-21	TRUE	NA	NA
PLK1	rs8049250	16	23655054	C	G	-0.350091	0.0440017	0.0185585	26095	1.77133e-15	TRUE	NA	NA
PLK1	rs35586	16	23677006	A	G	0.290065	0.0140427	0.22498	30935	8.65765e-95	TRUE	NA	NA
PLK2	rs62366403	5	57768350	G	A	-0.0945091	0.0127658	0.31704	28796	1.32739e-13	TRUE	NA	NA
PLK3	rs114017043	1	45262534	G	A	0.0995728	0.0160957	0.162898	31564	6.16325e-10	TRUE	NA	NA
PLOD1	rs4073576	1	11802867	G	A	-0.0799	0.0119862	0.4351	31562	2.62482e-11	TRUE	NA	NA
PLOD1	rs474859	1	11929172	C	G	-0.515713	0.0135692	0.77472	29438	1e-200	TRUE	NA	NA
PLOD1	rs115184918	1	11951698	G	C	0.639179	0.0396366	0.0226527	28847	1.67533e-58	TRUE	NA	NA
PLOD1	rs35426697	1	11983966	G	C	0.743196	0.0283285	0.0440269	31502	1.0666e-151	TRUE	NA	NA
PLOD1	rs61776548	1	12091024	G	A	-0.518423	0.011095	0.472003	27399	1e-200	TRUE	NA	NA
PLOD1	rs11569805	1	12137603	A	C	-0.226915	0.0126505	0.316735	31684	6.04227e-72	TRUE	NA	NA
PLOD1	rs2486316	1	12183245	G	T	-0.158222	0.0168309	0.145415	31355	5.41502e-21	TRUE	NA	NA
PLOD1	rs816050	1	12241991	G	A	0.0967658	0.0159983	0.165401	27070	1.46288e-09	TRUE	NA	NA
PLSCR1	rs35655354	3	145976174	C	T	-0.209122	0.026782	0.0518632	14263	5.79162e-15	TRUE	NA	NA
PLSCR1	rs72986629	3	146237323	C	T	-0.185938	0.0284071	0.0458682	11496	5.92516e-11	TRUE	NA	NA
PLSCR1	rs2587008	3	146260466	C	G	-0.481549	0.0128839	0.263739	14263	1e-200	TRUE	NA	NA
PLSCR1	rs80073552	3	146269483	C	T	0.202575	0.0343721	0.0308621	10513	3.77868e-09	TRUE	NA	NA
PLSCR1	rs7426403	3	146280919	T	C	0.272361	0.0351724	0.0293761	14250	9.67832e-15	TRUE	NA	NA
PLSCR1	rs114522204	3	146330679	C	T	0.232484	0.0375416	0.025728	14263	5.91793e-10	TRUE	NA	NA
PLTP	rs2425836	20	44902046	A	G	0.107418	0.0122482	0.376903	31684	1.7869e-18	TRUE	NA	NA
PLTP	rs146205835	20	44936704	C	T	-0.143741	0.0248257	0.0610692	29187	7.03024e-09	TRUE	NA	NA
PLTP	rs6124780	20	44950640	A	G	-0.0907467	0.0124659	0.348669	24605	3.34349e-13	TRUE	NA	NA
PLXNB1	rs13085251	3	48340045	C	T	-0.109443	0.0137571	0.247679	31684	1.78567e-15	TRUE	NA	NA
PLXNC1	rs12369480	12	94517858	A	G	0.378647	0.0180377	0.119972	31138	7.79292e-98	TRUE	NA	NA
PLXNC1	rs77977581	12	94592579	C	T	-0.119142	0.0182091	0.121201	31350	6.02143e-11	TRUE	NA	NA
PLXNC1	rs77277983	12	94648546	G	T	-0.417339	0.0442951	0.0182753	24204	4.42588e-21	TRUE	NA	NA
PLXNC1	rs4761598	12	94651631	C	T	0.159879	0.0156429	0.17396	30180	1.60694e-24	TRUE	NA	NA
PLXNC1	rs11831905	12	94813453	C	T	0.124877	0.0179336	0.125521	31470	3.3266e-12	TRUE	NA	NA
PMEL	rs4414258	12	56313886	A	C	-0.151417	0.0151735	0.811804	25064	1.88756e-23	TRUE	NA	NA
PMP22	rs35721923	17	15067924	G	T	0.106602	0.0139771	0.236523	31565	2.40658e-14	TRUE	NA	NA
PMP22	rs230912	17	15153075	G	A	0.282066	0.011724	0.450628	31355	6.74528e-128	TRUE	NA	NA
PMP22	rs3911955	17	15431549	T	A	0.442033	0.0145538	0.195006	31569	1e-200	TRUE	NA	NA
PMP22	rs12600853	17	15627329	C	T	0.0857309	0.0121765	0.390823	28917	1.91426e-12	TRUE	NA	NA
PNP	rs76151206	14	20798044	A	G	-0.217186	0.0390383	0.0237574	26984	2.64271e-08	TRUE	NA	NA
PNP	rs12436843	14	20891598	G	A	0.117022	0.0158021	0.17032	31141	1.30768e-13	TRUE	NA	NA
PNP	rs17242648	14	20898308	C	T	-0.119385	0.0218934	0.0801759	31016	4.94709e-08	TRUE	NA	NA
PNP	rs17277368	14	20908251	C	T	0.192445	0.0227388	0.0735777	28591	2.60136e-17	TRUE	NA	NA
PNP	rs1713427	14	20936158	A	G	-0.454482	0.0141635	0.207728	30688	1e-200	TRUE	NA	NA
PNP	rs1760926	14	20956782	T	C	-0.145898	0.0121571	0.387119	31141	3.50187e-33	TRUE	NA	NA
PNP	rs75294609	14	21074427	C	A	0.114783	0.0199255	0.0987673	30659	8.38147e-09	TRUE	NA	NA
PODN	rs12096165	1	53518049	T	G	0.164403	0.0250778	0.0597217	30518	5.54243e-11	TRUE	NA	NA
PODN	rs2306459	1	53554305	G	A	0.188665	0.0231451	0.0708333	31355	3.6033e-16	TRUE	NA	NA
PODN	rs3766781	1	53579182	G	A	-0.166985	0.013028	0.290965	31683	1.31009e-37	TRUE	NA	NA
PODN	rs12240252	1	53593163	G	A	0.337695	0.0143099	0.210902	31355	3.98107e-123	TRUE	NA	NA
PODN	rs1769272	1	53634451	T	C	-0.1156	0.0140669	0.231979	19960	2.06919e-16	TRUE	NA	NA
POGLUT1	rs114437661	3	118802225	C	T	0.340578	0.0456331	0.0172414	20247	8.44501e-14	TRUE	NA	NA
POGLUT1	rs74335469	3	118879773	G	A	-0.14585	0.0238325	0.0666428	24340	9.36936e-10	TRUE	NA	NA
POGLUT1	rs73187824	3	118959040	A	G	0.119627	0.0194275	0.104529	25416	7.39486e-10	TRUE	NA	NA
POGLUT1	rs6789473	3	119103640	G	A	0.718593	0.018412	0.10543	25733	1e-200	TRUE	NA	NA
POGLUT1	rs62263402	3	119145074	T	C	-0.337898	0.0341532	0.0311286	22156	4.43813e-23	TRUE	NA	NA
POGLUT1	rs4687861	3	119209026	T	A	0.114139	0.0124971	0.656579	25653	6.63743e-20	TRUE	NA	NA
POGLUT1	rs626364	3	119272883	G	A	-0.287969	0.0116654	0.47851	25775	1.51356e-134	TRUE	NA	NA
POGLUT1	rs115871534	3	119282107	A	C	0.305246	0.03638	0.0273817	25272	4.84507e-17	TRUE	NA	NA
POGLUT1	rs116045211	3	119299183	C	T	0.597438	0.0427658	0.019484	16111	2.38287e-44	TRUE	NA	NA
POGLUT1	rs116755725	3	119734170	T	C	-0.198292	0.0329099	0.0337627	23316	1.6869e-09	TRUE	NA	NA
POGLUT1	rs12053912	3	119826164	A	T	-0.107896	0.015123	0.190696	25733	9.70733e-13	TRUE	NA	NA
POLB	rs2272733	8	42157902	T	C	0.368481	0.0174343	0.870181	31300	3.74369e-99	TRUE	NA	NA
POLD1	rs57887481	19	50852830	C	T	0.0783029	0.0142964	0.222416	13925	4.32603e-08	TRUE	NA	NA
POLE	rs4077415	12	133277510	T	G	0.154613	0.0184798	0.116876	31355	5.93062e-17	TRUE	NA	NA
POLE	rs7486179	12	133296609	T	C	-0.294988	0.0479828	0.0155876	16569	7.85652e-10	TRUE	NA	NA
POMC	rs192051851	2	24521108	C	A	0.255086	0.0354438	0.0289312	25548	6.16453e-13	TRUE	NA	NA
POMC	rs34261751	2	24654451	G	A	-0.0799286	0.0145446	0.212062	31141	3.89834e-08	TRUE	NA	NA
POMC	rs62142281	2	24779484	A	T	0.174404	0.0128828	0.301759	31354	9.37994e-42	TRUE	NA	NA
POMC	rs2384061	2	25135620	G	A	-0.165616	0.0120966	0.39468	31461	1.14604e-42	TRUE	NA	NA
POMC	rs3754861	2	25393722	A	C	0.826844	0.0223138	0.0696944	29863	1e-200	TRUE	NA	NA
POMC	rs34655300	2	25514333	C	T	-0.110534	0.0120293	0.4184	31350	3.97283e-20	TRUE	NA	NA
POMC	rs10495754	2	25728287	T	C	0.162319	0.0223224	0.0767088	29995	3.55795e-13	TRUE	NA	NA
PON2	rs35924395	7	94413007	T	C	-0.204185	0.0215024	0.0830212	31197	2.18122e-21	TRUE	NA	NA
PON2	rs757158	7	94955528	C	T	-0.172447	0.0118628	0.455353	31644	7.06155e-48	TRUE	NA	NA
PON2	rs10261470	7	95061328	G	A	0.916483	0.0172932	0.111147	31644	1e-200	TRUE	NA	NA
PON2	rs113706540	7	95104945	C	T	-0.0967983	0.0164578	0.154256	31196	4.06322e-09	TRUE	NA	NA
PON2	rs184981458	7	95153178	A	G	-0.519339	0.0413767	0.0208993	29095	3.89583e-36	TRUE	NA	NA
PON2	rs62467702	7	95175283	G	A	-0.493638	0.0465196	0.0165119	26181	2.63209e-26	TRUE	NA	NA
PON2	rs340	7	95263221	C	T	-0.223273	0.0299362	0.958942	31315	8.77203e-14	TRUE	NA	NA
PON2	rs10953156	7	95316408	G	A	-0.107433	0.0150195	0.19416	31526	8.48985e-13	TRUE	NA	NA
PON2	rs940424	7	95436905	T	A	-0.0766126	0.0135674	0.25918	31642	1.63459e-08	TRUE	NA	NA
POR	rs62475460	7	75251816	C	T	-0.205293	0.0133937	0.263846	31562	5.0015e-53	TRUE	NA	NA
POR	rs11465320	7	75403311	G	A	-0.324009	0.030575	0.0391244	25906	3.06408e-26	TRUE	NA	NA
POR	rs75943161	7	75427058	A	G	0.18282	0.0332002	0.0331685	30958	3.65831e-08	TRUE	NA	NA
POR	rs7223	7	75518020	G	A	-0.214112	0.0128071	0.304483	31354	9.65828e-63	TRUE	NA	NA
POR	rs117443688	7	75573583	A	G	-0.272004	0.040651	0.0218456	20387	2.21055e-11	TRUE	NA	NA
POR	rs2302429	7	75614777	G	A	0.541986	0.0141557	0.200242	31483	1e-200	TRUE	NA	NA
POR	rs117974597	7	75831250	G	A	0.239009	0.0317114	0.03641	31153	4.8095e-14	TRUE	NA	NA
POR	rs2908196	7	75937601	G	A	-0.140515	0.0149527	0.195779	31559	5.59242e-21	TRUE	NA	NA
POR	rs11763069	7	75979679	G	A	-0.198936	0.0326992	0.0342133	26894	1.17371e-09	TRUE	NA	NA
PPARA	rs129600	22	46557161	G	A	0.108822	0.0128776	0.693559	27185	2.89801e-17	TRUE	NA	NA
PPARA	rs117135869	22	46664412	C	T	-0.279743	0.0497117	0.0145127	19400	1.82949e-08	TRUE	NA	NA
PPARA	rs9615956	22	46749634	C	T	0.152903	0.0209648	0.0880437	30655	3.02691e-13	TRUE	NA	NA
PPARD	rs73407675	6	35207714	G	A	0.292815	0.0424031	0.0200364	24101	5.00611e-12	TRUE	NA	NA
PPARG	rs392394	3	12140087	G	A	0.167317	0.0142161	0.776452	31566	5.59887e-32	TRUE	NA	NA
PPARG	rs2972165	3	12337875	T	C	-0.235417	0.0167072	0.853349	31355	4.3381e-45	TRUE	NA	NA
PPARG	rs2249407	3	12494794	C	A	0.0738202	0.0119144	0.533654	31684	5.79162e-10	TRUE	NA	NA
PPARG	rs1619599	3	12504290	G	A	-0.36722	0.0115426	0.543714	30902	1e-200	TRUE	NA	NA
PPARG	rs7616406	3	12862257	G	A	-0.0740908	0.0124395	0.647152	30902	2.58488e-09	TRUE	NA	NA
PPAT	rs1401906	4	57187415	T	C	0.150532	0.0118637	0.53403	9188	6.83912e-37	TRUE	NA	NA
PPAT	rs3897839	4	57399252	T	C	0.0808381	0.0130906	0.290616	9188	6.608e-10	TRUE	NA	NA
PPIA	rs57954012	7	44760317	A	C	-0.268701	0.0376295	0.0255812	26067	9.27897e-13	TRUE	NA	NA
PPIA	rs6463247	7	44839616	C	T	0.417215	0.0149835	0.816911	31300	1.2388e-170	TRUE	NA	NA
PPIB	rs895885	15	64446972	C	G	-0.0758084	0.0139047	0.759168	30331	4.98632e-08	TRUE	NA	NA
PPID	rs10461269	4	158922698	G	A	-0.0966631	0.0163227	0.8426	31255	3.18442e-09	TRUE	NA	NA
PPID	rs2070630	4	159644494	G	C	0.108076	0.0131781	0.283231	31249	2.38397e-16	TRUE	NA	NA
PPIE	rs4970630	1	39278261	C	A	0.0916375	0.0155955	0.823592	31315	4.20301e-09	TRUE	NA	NA
PPIE	rs6656771	1	39396070	G	A	0.118124	0.011918	0.548292	31644	3.71364e-23	TRUE	NA	NA
PPIE	rs55693866	1	39578808	C	T	0.116871	0.0152798	0.185512	31637	2.03189e-14	TRUE	NA	NA
PPIE	rs2746052	1	40069285	G	C	-0.124337	0.0187778	0.112896	28756	3.55304e-11	TRUE	NA	NA
PPIE	rs12039225	1	40145616	A	C	-0.184705	0.020867	0.0887858	31644	8.6278e-19	TRUE	NA	NA
PPIE	rs41264511	1	40158374	A	G	0.557546	0.0418292	0.0204105	26951	1.57e-40	TRUE	NA	NA
PPIE	rs7549005	1	40164552	A	G	0.115831	0.0125587	0.33644	26336	2.88868e-20	TRUE	NA	NA
PPIE	rs785118	1	40171871	A	G	0.181088	0.0120993	0.608656	31642	1.20642e-50	TRUE	NA	NA
PPIE	rs11206724	1	40200894	C	A	0.63754	0.0109055	0.39896	26660	1e-200	TRUE	NA	NA
PPIE	rs116112011	1	40263266	C	T	-0.38611	0.0483079	0.0153465	19997	1.31917e-15	TRUE	NA	NA
PPIE	rs2639458	1	40387336	T	C	0.271492	0.0135927	0.247916	31191	9.42106e-89	TRUE	NA	NA
PPIE	rs55785903	1	40572119	C	A	0.19044	0.0235565	0.0681924	30925	6.25749e-16	TRUE	NA	NA
PPIE	rs35977936	1	40601974	A	G	-0.204066	0.0317104	0.0364536	29093	1.23149e-10	TRUE	NA	NA
PPIG	rs12994663	2	170337316	A	C	0.0789392	0.0138958	0.758778	31521	1.33909e-08	TRUE	NA	NA
PPIG	rs12472066	2	170449547	A	G	-0.284212	0.0131838	0.270445	31643	4.4978e-103	TRUE	NA	NA
PPIH	rs78150207	1	42982537	A	G	0.265607	0.0479314	0.0156295	22286	3.00407e-08	TRUE	NA	NA
PPIH	rs11210701	1	43176293	T	C	0.174559	0.0118275	0.475008	31564	2.70832e-49	TRUE	NA	NA
PPIL1	rs236374	6	36792006	C	A	-0.0825209	0.011897	0.523996	31470	4.0281e-12	TRUE	NA	NA
PPIL1	rs236360	6	36798868	T	C	0.0751691	0.0118884	0.508497	31342	2.56868e-10	TRUE	NA	NA
PPIL1	rs3778017	6	36842183	C	T	-0.216243	0.0117785	0.524935	31470	2.79705e-75	TRUE	NA	NA
PPIL2	rs113491320	22	22040184	C	T	-0.468303	0.0452043	0.0175111	29945	3.77746e-25	TRUE	NA	NA
PPIL2	rs5999098	22	22048862	C	T	0.250946	0.0122245	0.359184	31677	1.2106e-93	TRUE	NA	NA
PPIL2	rs61757965	22	22121276	G	A	-0.252169	0.0440109	0.0185913	23156	1.0055e-08	TRUE	NA	NA
PPIL2	rs117865454	22	22240214	T	C	-0.134719	0.0193262	0.105685	30547	3.14702e-12	TRUE	NA	NA
PPIL3	rs35529623	2	200773512	T	C	0.179802	0.0302513	0.0402299	28304	2.79171e-09	TRUE	NA	NA
PPIL3	rs78318430	2	201260365	A	G	-0.274877	0.0346127	0.0303578	29138	1.99572e-15	TRUE	NA	NA
PPIL3	rs17448436	2	201462331	C	T	-0.223487	0.0342341	0.0311017	27405	6.6558e-11	TRUE	NA	NA
PPIL3	rs62279335	2	201527529	C	T	-0.31235	0.0324173	0.0346915	27703	5.66761e-22	TRUE	NA	NA
PPIL3	rs10515940	2	201558699	C	A	0.232528	0.0171644	0.137635	31569	8.25277e-42	TRUE	NA	NA
PPIL3	rs2348122	2	201613891	G	C	-0.5846	0.0153191	0.163591	31681	1e-200	TRUE	NA	NA
PPIL3	rs11893944	2	201645836	G	A	-1.04678	0.0277801	0.0436073	30518	1e-200	TRUE	NA	NA
PPIL3	rs139613089	2	201700440	C	T	0.321952	0.0277218	0.047958	29659	3.5148e-31	TRUE	NA	NA
PPIL3	rs115310373	2	201715908	T	C	0.401685	0.039046	0.0236197	28149	8.03156e-25	TRUE	NA	NA
PPIL3	rs79446796	2	201716749	G	A	0.373116	0.0514167	0.0135326	22810	3.96917e-13	TRUE	NA	NA
PPIL3	rs112313977	2	201720172	G	A	-0.833318	0.0185857	0.0997056	31568	1e-200	TRUE	NA	NA
PPIL3	rs12478395	2	201727773	C	T	0.961444	0.0331411	0.0314245	25664	4.86407e-185	TRUE	NA	NA
PPIL3	rs67358415	2	201781361	T	G	0.431957	0.0243179	0.0624974	29140	1.37214e-70	TRUE	NA	NA
PPIL3	rs114993588	2	201799016	T	C	-1.28164	0.0493727	0.0140675	22420	1.45546e-148	TRUE	NA	NA
PPIL3	rs112612256	2	201834976	G	A	0.293687	0.0372081	0.0261586	28509	2.94985e-15	TRUE	NA	NA
PPIL6	rs10499052	6	109885475	G	A	0.0797758	0.0132723	0.277693	24968	1.84842e-09	TRUE	NA	NA
PPM1B	rs12712912	2	44396235	T	G	0.187455	0.0175597	0.868832	31045	1.32678e-26	TRUE	NA	NA
PPME1	rs1726764	11	73731664	C	T	-0.101659	0.0118887	0.525875	31684	1.22236e-17	TRUE	NA	NA
PPOX	rs78339508	1	160826999	T	C	-0.197564	0.0220402	0.0787033	31065	3.13112e-19	TRUE	NA	NA
PPOX	rs12031437	1	161126975	C	G	-0.275405	0.0121595	0.362821	31566	1.41579e-113	TRUE	NA	NA
PPOX	rs16832733	1	161228843	G	A	-0.150812	0.0199092	0.0987596	31599	3.5917e-14	TRUE	NA	NA
PPOX	rs114515215	1	161254302	C	T	-0.256022	0.0437622	0.0188055	28180	4.90388e-09	TRUE	NA	NA
PPP3CA	rs35669111	4	101879734	G	C	-0.0846762	0.0127438	0.319549	30095	3.04018e-11	TRUE	NA	NA
PPP3CA	rs58656951	4	101949119	A	G	0.213187	0.0149071	0.195252	31355	2.16322e-46	TRUE	NA	NA
PPP3CA	rs6852347	4	102217567	T	C	-0.0809681	0.0122183	0.384019	27425	3.4261e-11	TRUE	NA	NA
PPP3CA	rs2850368	4	102232629	T	C	-0.243739	0.0128796	0.295693	31025	7.15319e-80	TRUE	NA	NA
PPP5C	rs149854919	19	46811146	G	A	-0.373569	0.0463732	0.016675	23066	7.89587e-16	TRUE	NA	NA
PPP5C	rs62136099	19	46847901	C	T	-0.632054	0.0122046	0.276046	31567	1e-200	TRUE	NA	NA
PPP5C	rs2009569	19	46869631	T	C	-0.30097	0.0415573	0.979129	27714	4.41469e-13	TRUE	NA	NA
PPP5C	rs149857247	19	46876864	C	T	0.296101	0.0427231	0.0197307	13691	4.19083e-12	TRUE	NA	NA
PPP5C	rs117334534	19	46904914	G	A	0.221597	0.0292583	0.0430673	29142	3.62493e-14	TRUE	NA	NA
PPP5C	rs115477246	19	47062928	G	A	-0.107442	0.0183114	0.11972	30902	4.4215e-09	TRUE	NA	NA
PPT1	rs72663581	1	40106082	C	T	-0.165223	0.0168784	0.14434	30075	1.25285e-22	TRUE	NA	NA
PPT1	rs12129051	1	40163506	C	A	-0.0984687	0.0131805	0.283439	27736	7.97076e-14	TRUE	NA	NA
PPT1	rs6600301	1	40294186	A	C	0.123533	0.011922	0.448459	31355	3.69913e-25	TRUE	NA	NA
PPT1	rs3131697	1	40441771	T	C	-0.216687	0.011875	0.432269	27310	2.1697e-74	TRUE	NA	NA
PPT1	rs3131694	1	40456435	G	A	0.684025	0.0161129	0.859177	28917	1e-200	TRUE	NA	NA
PPT1	rs11207496	1	40562029	A	C	-0.167228	0.0242947	0.0638978	31680	5.84386e-12	TRUE	NA	NA
PPT1	rs2247	1	40569351	A	C	-1.56633	0.0381104	0.022279	27181	1e-200	TRUE	NA	NA
PPT1	rs76883808	1	40585520	G	A	-0.190936	0.02587	0.0558442	31058	1.57326e-13	TRUE	NA	NA
PPT1	rs137874610	1	40602358	A	G	0.456384	0.0509903	0.0137361	20436	3.5416e-19	TRUE	NA	NA
PPT1	rs76861415	1	40700117	G	A	-0.164181	0.0297139	0.0417797	28292	3.28738e-08	TRUE	NA	NA
PPT1	rs35042446	1	40703244	G	A	0.243213	0.036275	0.027596	25404	2.01976e-11	TRUE	NA	NA
PPT1	rs10437077	1	40853331	G	A	-0.247896	0.0142638	0.217974	31569	1.17761e-67	TRUE	NA	NA
PPT1	rs145639839	1	40861432	A	C	-0.347213	0.0509356	0.0137992	19786	9.30894e-12	TRUE	NA	NA
PPT1	rs12404823	1	41021713	C	T	0.475954	0.0408274	0.0215114	28365	2.09894e-31	TRUE	NA	NA
PPT1	rs189154362	1	41044382	C	T	-0.262215	0.0429551	0.019529	27708	1.03191e-09	TRUE	NA	NA
PPT1	rs669863	1	41063956	A	G	-0.197917	0.0133415	0.26753	30902	8.72569e-50	TRUE	NA	NA
PPWD1	rs75503695	5	64626582	C	T	-0.287687	0.0433114	0.0191931	27838	3.08603e-11	TRUE	NA	NA
PPWD1	rs79033050	5	64684040	A	C	-0.242313	0.0379011	0.0252246	26011	1.62241e-10	TRUE	NA	NA
PPWD1	rs33394	5	64778944	G	A	-0.480299	0.0115905	0.62212	31470	1e-200	TRUE	NA	NA
PPWD1	rs72762482	5	64915402	T	C	-0.311197	0.0388972	0.0238771	24587	1.23823e-15	TRUE	NA	NA
PPWD1	rs2561208	5	65024796	G	A	-0.134685	0.0169125	0.144035	30688	1.6684e-15	TRUE	NA	NA
PRADC1	rs10207625	2	73464808	T	C	-0.289575	0.011687	0.461748	22709	1.56315e-135	TRUE	NA	NA
PRB3	rs1346404	12	11359960	C	T	0.138172	0.0127969	0.688308	25175	3.54079e-27	TRUE	NA	NA
PRCP	rs11604952	11	82497308	G	T	0.154535	0.0149126	0.196824	31017	3.6686e-25	TRUE	NA	NA
PRCP	rs10898045	11	82578953	G	T	-0.31465	0.0127551	0.296854	31684	2.32274e-134	TRUE	NA	NA
PRCP	rs684729	11	83334530	T	C	-0.0782542	0.0122389	0.380849	31684	1.61599e-10	TRUE	NA	NA
PREP	rs4478445	6	105786660	C	T	-0.32155	0.0244118	0.0626439	30817	1.27174e-39	TRUE	NA	NA
PREP	rs6902516	6	105917248	C	G	-0.089905	0.0131317	0.287259	30816	7.57356e-12	TRUE	NA	NA
PRG4	rs676317	1	186155542	T	C	0.0900685	0.0136257	0.255477	31131	3.83796e-11	TRUE	NA	NA
PRG4	rs3766707	1	186305087	T	A	-0.365581	0.0158295	0.162691	31385	5.17607e-118	TRUE	NA	NA
PRG4	rs77045999	1	186468755	C	T	0.148582	0.0212907	0.0851235	31138	2.98126e-12	TRUE	NA	NA
PRKAA1	rs3805487	5	40796033	C	T	0.134969	0.0132636	0.276148	30605	2.54273e-24	TRUE	NA	NA
PRKAB1	rs34161061	12	119814288	T	C	0.099838	0.0135532	0.259389	31568	1.7555e-13	TRUE	NA	NA
PRKAB1	rs11064809	12	119908686	G	A	-0.359108	0.0323506	0.0347628	28534	1.24595e-28	TRUE	NA	NA
PRKAB1	rs139564008	12	119965542	C	T	0.227459	0.0226239	0.0742247	30902	8.83894e-24	TRUE	NA	NA
PRKAB1	rs73221222	12	120035504	T	G	0.258376	0.0366819	0.0269607	30538	1.87327e-12	TRUE	NA	NA
PRKAB1	rs17485664	12	120043595	T	C	1.06226	0.0227316	0.0633862	31240	1e-200	TRUE	NA	NA
PRKAB1	rs11064854	12	120064168	A	G	-0.604448	0.0211658	0.0813742	27066	2.24905e-179	TRUE	NA	NA
PRKAB1	rs73221277	12	120102851	G	A	-0.660658	0.033506	0.0317132	27069	1.523e-86	TRUE	NA	NA
PRKAB1	rs117200164	12	120166558	G	A	-0.577229	0.0375424	0.0253623	29777	2.39387e-53	TRUE	NA	NA
PRKAB1	rs78023419	12	120179304	C	T	-0.597397	0.0311075	0.037047	25522	3.40017e-82	TRUE	NA	NA
PRKAB1	rs137937400	12	120287639	G	A	0.195996	0.030045	0.0407871	29139	6.87385e-11	TRUE	NA	NA
PRKAB1	rs11064994	12	120455764	A	G	0.199057	0.0254252	0.0579144	28109	4.91813e-15	TRUE	NA	NA
PRKAB1	rs59168361	12	120529666	G	A	0.164282	0.0189716	0.11	31566	4.75116e-18	TRUE	NA	NA
PRKCB	rs3096146	16	23612720	A	G	-0.152985	0.0222317	0.0774264	28917	5.92652e-12	TRUE	NA	NA
PRKCB	rs8043623	16	23698547	G	T	0.190694	0.0172522	0.136672	31569	2.11544e-28	TRUE	NA	NA
PRKCB	rs74012332	16	23703760	G	T	-0.210312	0.027601	0.0486775	31237	2.54097e-14	TRUE	NA	NA
PRKCB	rs194810	16	23804887	G	A	-0.445545	0.0114372	0.425909	31684	1e-200	TRUE	NA	NA
PRKCB	rs62030647	16	23859391	A	G	0.407297	0.0314245	0.0368043	29583	2.03564e-38	TRUE	NA	NA
PRKCB	rs9922316	16	23909952	T	G	0.425092	0.0157507	0.837963	31569	1.99067e-160	TRUE	NA	NA
PRKCB	rs76655127	16	23979863	A	G	0.221125	0.040163	0.0224157	29143	3.67909e-08	TRUE	NA	NA
PRKCB	rs74015233	16	24026861	C	T	0.26363	0.0411408	0.0213227	29298	1.47628e-10	TRUE	NA	NA
PRKCB	rs145719494	16	24044921	A	G	1.02036	0.0262057	0.0489776	31240	1e-200	TRUE	NA	NA
PRKCB	rs16973504	16	24307376	G	A	-0.195874	0.0355527	0.0287938	30966	3.60064e-08	TRUE	NA	NA
PRKCD	rs113474502	3	52799138	G	A	-0.130479	0.0214388	0.0839095	28797	1.15619e-09	TRUE	NA	NA
PRKCD	rs2230494	3	53220215	G	A	0.302286	0.0131362	0.271656	31684	3.56451e-117	TRUE	NA	NA
PRKCD	rs62257008	3	53370225	G	A	0.103476	0.0156015	0.176084	31568	3.3075e-11	TRUE	NA	NA
PRKCE	rs687914	2	45878760	G	T	0.210531	0.013767	0.242814	31056	8.59211e-53	TRUE	NA	NA
PRKCE	rs14138	2	46414446	G	A	0.145765	0.0160372	0.163742	31470	9.9954e-20	TRUE	NA	NA
PRKCH	rs61990671	14	61804040	A	G	-0.123552	0.0144054	0.216834	31231	9.73868e-18	TRUE	NA	NA
PRKCH	rs767755	14	61874448	G	A	-0.11959	0.0130328	0.706603	31684	4.47404e-20	TRUE	NA	NA
PRKCH	rs2296273	14	61915751	G	A	0.134272	0.0148729	0.801296	31300	1.74824e-19	TRUE	NA	NA
PRKCH	rs14095	14	62017643	A	G	-0.129133	0.0220506	0.0789019	31684	4.7301e-09	TRUE	NA	NA
PRKCI	rs907240	3	169924382	A	C	-0.0943883	0.0118866	0.479862	14261	2.00863e-15	TRUE	NA	NA
PRKCQ	rs7910038	10	6531196	G	C	0.0922929	0.0119014	0.531187	30727	8.84912e-15	TRUE	NA	NA
PRKCQ	rs2007252	10	6614332	T	C	0.091613	0.0121313	0.601334	31231	4.2924e-14	TRUE	NA	NA
PRKCQ	rs2255088	10	6625378	T	C	-0.232627	0.0128848	0.296415	30902	7.2845e-73	TRUE	NA	NA
PRKCQ	rs7910916	10	6661400	T	A	-0.102735	0.0155054	0.178884	31567	3.45382e-11	TRUE	NA	NA
PRKCSH	rs12979813	19	11342703	A	G	-0.0855465	0.0149486	0.196939	31568	1.0478e-08	TRUE	NA	NA
PRKCSH	rs160841	19	11559158	A	G	0.380747	0.0229608	0.0709403	31555	9.34114e-62	TRUE	NA	NA
PRKCZ	rs626479	1	2110260	G	A	-0.205266	0.0130728	0.284868	27066	1.46994e-55	TRUE	NA	NA
PRKCZ	rs146870325	1	2155210	G	A	0.429631	0.0442955	0.018268	22159	3.03879e-22	TRUE	NA	NA
PRKD1	rs10129501	14	30188279	C	T	0.125867	0.0132438	0.277905	30755	2.02349e-21	TRUE	NA	NA
PRKD1	rs61978028	14	30209616	G	A	-0.1368	0.0148874	0.198135	29245	3.95731e-20	TRUE	NA	NA
PRKD1	rs7157367	14	30305861	A	G	0.463708	0.0118439	0.350959	30377	1e-200	TRUE	NA	NA
PRKD1	rs61979993	14	30401672	G	A	0.199698	0.0208243	0.0890956	30650	8.84301e-22	TRUE	NA	NA
PRKD2	rs12052159	19	46929619	G	A	-0.0750343	0.0125591	0.3388	31353	2.30659e-09	TRUE	NA	NA
PRKD2	rs28493006	19	47060815	A	G	0.201344	0.0330277	0.0335115	27689	1.0876e-09	TRUE	NA	NA
PRKD2	rs73056659	19	47114194	G	A	-0.133014	0.0171795	0.138775	31141	9.74092e-15	TRUE	NA	NA
PRKD2	rs314675	19	47196079	T	C	0.63424	0.0167177	0.132601	31354	1e-200	TRUE	NA	NA
PRKD2	rs76507532	19	47232748	G	T	-0.488712	0.0267079	0.051123	29615	8.48985e-75	TRUE	NA	NA
PRKD2	rs36215245	19	47251930	C	G	0.494215	0.0303235	0.0393618	30965	1.01976e-59	TRUE	NA	NA
PRKD3	rs187485016	2	37391075	T	C	0.363624	0.0420083	0.0203828	27962	4.89441e-18	TRUE	NA	NA
PRKD3	rs72792809	2	37418620	T	G	0.26826	0.0311724	0.0376841	28228	7.59277e-18	TRUE	NA	NA
PRKD3	rs2372888	2	37460234	A	G	-0.463126	0.0117432	0.636465	31569	1e-200	TRUE	NA	NA
PRKD3	rs35576045	2	37570179	T	G	-0.246573	0.0329049	0.0337243	25535	6.70039e-14	TRUE	NA	NA
PRKD3	rs78939209	2	37594843	C	T	-0.284313	0.0443228	0.0183147	20063	1.4101e-10	TRUE	NA	NA
PRKG1	rs9414809	10	52838597	T	C	-0.084237	0.0133253	0.274023	13335	2.58869e-10	TRUE	NA	NA
PRKG1	rs10490973	10	53023400	C	T	0.257961	0.0229731	0.0716604	13343	2.95121e-29	TRUE	NA	NA
PRKG2	rs11945650	4	81785355	A	T	0.0992219	0.0154333	0.818924	31100	1.2828e-10	TRUE	NA	NA
PRKG2	rs11736177	4	82081373	A	C	-0.421066	0.0148253	0.187681	30962	1.90985e-177	TRUE	NA	NA
PRLR	rs10064495	5	35223013	C	T	0.114857	0.0126953	0.677421	31644	1.4669e-19	TRUE	NA	NA
PRLR	rs6451196	5	35315883	G	A	0.240796	0.0118875	0.419952	31644	3.13184e-91	TRUE	NA	NA
PRLR	rs73747466	5	35464984	C	A	-0.186246	0.0303017	0.0400831	29821	7.92611e-10	TRUE	NA	NA
PRMT3	rs7934372	11	20419028	T	C	-0.182966	0.0157452	0.829343	31430	3.25387e-31	TRUE	NA	NA
PRNP	rs6076707	20	4608341	C	T	0.0888364	0.0134289	0.267238	28917	3.71022e-11	TRUE	NA	NA
PRNP	rs6084822	20	4643196	G	A	-0.251049	0.0117484	0.537412	31684	2.61818e-101	TRUE	NA	NA
PRNP	rs6084832	20	4672678	C	T	0.247128	0.0256954	0.0564933	31025	6.73907e-22	TRUE	NA	NA
PROC	rs971207	2	128181518	T	C	0.260155	0.0125901	0.681893	31470	7.36546e-95	TRUE	NA	NA
PROK2	rs62246265	3	71746165	G	A	-0.27339	0.0371928	0.0261963	27979	1.97015e-13	TRUE	NA	NA
PROK2	rs79152648	3	71767087	C	T	-0.278196	0.0285595	0.045181	25847	2.01558e-22	TRUE	NA	NA
PROK2	rs4677042	3	71781701	C	G	0.709489	0.0170971	0.12318	31240	1e-200	TRUE	NA	NA
PROK2	rs4613420	3	71808003	T	C	0.637598	0.025654	0.0545427	31568	2.35505e-136	TRUE	NA	NA
PROK2	rs9310221	3	71849696	A	G	0.334428	0.0116412	0.555188	31684	1.69434e-181	TRUE	NA	NA
PROK2	rs7649461	3	71863841	A	G	0.391483	0.0132107	0.257275	31568	5.48277e-193	TRUE	NA	NA
PROK2	rs17723500	3	71959007	A	G	-0.355822	0.0242903	0.0631229	31064	1.3712e-48	TRUE	NA	NA
PROK2	rs7428045	3	71979373	A	G	-0.10699	0.0135155	0.26139	31677	2.44906e-15	TRUE	NA	NA
PROK2	rs75719992	3	72033020	A	G	0.151521	0.0249389	0.0604624	31240	1.23521e-09	TRUE	NA	NA
PROK2	rs7616754	3	72035115	G	A	0.107433	0.0189656	0.11046	31682	1.4754e-08	TRUE	NA	NA
PROZ	rs494860	13	113819009	T	A	-0.281125	0.0134751	0.253525	31166	1.17139e-96	TRUE	NA	NA
PRP4K	rs17137442	6	4000872	T	C	-0.0656757	0.0119341	0.45742	31470	3.72538e-08	TRUE	NA	NA
PRR4	rs118019739	12	10905137	G	A	0.231023	0.0382184	0.0248044	29486	1.49779e-09	TRUE	NA	NA
PRR4	rs73046577	12	10939311	A	G	-0.222189	0.0259706	0.0553082	31355	1.17463e-17	TRUE	NA	NA
PRR4	rs1548803	12	10959031	C	T	-0.470073	0.0115416	0.609737	31684	1e-200	TRUE	NA	NA
PRR4	rs115193179	12	11174845	T	G	-0.372729	0.0450368	0.0176932	13242	1.27174e-16	TRUE	NA	NA
PRR4	rs11054174	12	11185604	C	A	-0.500441	0.044288	0.0182304	28278	1.31522e-29	TRUE	NA	NA
PRR4	rs35622190	12	11351869	C	A	0.320568	0.0116341	0.5406	27526	3.94457e-167	TRUE	NA	NA
PRRT3	rs114395245	3	9614635	G	A	0.160617	0.0276198	0.0486956	31063	6.05606e-09	TRUE	NA	NA
PRRT3	rs116497247	3	9991041	G	A	0.661566	0.0409349	0.0212054	25400	9.46891e-59	TRUE	NA	NA
PRRT3	rs7638846	3	10048601	A	G	-0.172812	0.0141964	0.22421	31684	4.32912e-34	TRUE	NA	NA
PRSS1	rs13229600	7	142473437	G	C	0.181168	0.0119179	0.432011	12000	3.47216e-52	TRUE	NA	NA
PRSS22	rs7192880	16	2911320	T	C	0.237749	0.0118398	0.565741	27390	1.09069e-89	TRUE	NA	NA
PRSS22	rs111497883	16	3114358	G	A	0.14429	0.0228835	0.0727488	23199	2.87819e-10	TRUE	NA	NA
PRSS36	rs78924645	16	31154358	G	A	0.187233	0.012761	0.310956	25782	9.71404e-49	TRUE	NA	NA
PRSS53	rs17708472	16	31105353	G	A	0.304211	0.0141615	0.219001	31354	2.32274e-102	TRUE	NA	NA
PSEN1	rs2332919	14	73272678	C	T	0.116791	0.0132328	0.72094	31470	1.08493e-18	TRUE	NA	NA
PSEN1	rs12891150	14	73527253	A	G	0.448013	0.0147801	0.187342	31051	1e-200	TRUE	NA	NA
PSEN1	rs117170264	14	73632891	G	A	0.196561	0.0283872	0.0459184	30064	4.3843e-12	TRUE	NA	NA
PSEN1	rs214267	14	73647174	G	C	-0.513957	0.0149292	0.178477	30066	1e-200	TRUE	NA	NA
PSEN2	rs11582528	1	227007649	C	T	0.185156	0.0143932	0.215411	31225	7.17629e-38	TRUE	NA	NA
PSEN2	rs4653469	1	227061422	A	G	-0.218962	0.0391018	0.0236777	29275	2.146e-08	TRUE	NA	NA
PSEN2	rs3795445	1	227180947	A	C	0.211035	0.0118022	0.46364	31684	1.65844e-71	TRUE	NA	NA
PSENEN	rs3885795	19	36190828	G	A	-0.172156	0.0174891	0.132607	31563	7.30466e-23	TRUE	NA	NA
PSMA2	rs1060304	7	42956933	G	A	0.647322	0.0218702	0.0754204	28588	1.56675e-192	TRUE	NA	NA
PSMA2	rs13226859	7	43055969	G	T	-0.128118	0.0232342	0.0704403	31025	3.50372e-08	TRUE	NA	NA
PSMA2	rs1029482	7	43254610	C	A	-0.0781209	0.0130013	0.702413	31470	1.87129e-09	TRUE	NA	NA
PSMA2	rs145112737	7	43328045	C	T	0.243367	0.0415402	0.0209159	25539	4.66788e-09	TRUE	NA	NA
PSMA4	rs6495304	15	78800416	G	A	0.239563	0.0360446	0.972038	26783	3.00331e-11	TRUE	NA	NA
PSMA4	rs931794	15	78826180	G	A	-0.272231	0.0123913	0.66408	31644	5.62341e-107	TRUE	NA	NA
PSMA4	rs57708073	15	79066653	A	G	-0.0840941	0.0131935	0.283016	26661	1.84158e-10	TRUE	NA	NA
PSMA6	rs10135636	14	35668821	T	C	0.209065	0.0181147	0.12177	21465	8.19596e-31	TRUE	NA	NA
PSMB1	rs12524817	6	170587454	A	G	-0.0919316	0.0160897	0.16313	23876	1.10479e-08	TRUE	NA	NA
PSMB1	rs2345137	6	170751581	C	T	-0.138208	0.0139346	0.762358	31678	3.46976e-23	TRUE	NA	NA
PSMB1	rs116283459	6	170781373	T	C	-0.517936	0.0467237	0.0163535	16785	1.48013e-28	TRUE	NA	NA
PSMB1	rs1011013	6	170792986	T	C	-0.463913	0.0115053	0.600177	31568	1e-200	TRUE	NA	NA
PSMB10	rs8059990	16	67853923	G	A	-0.359463	0.0294126	0.0423083	29751	2.38946e-34	TRUE	NA	NA
PSMB11	rs113525195	14	23499321	C	A	0.245005	0.0130689	0.28174	19334	2.04833e-78	TRUE	NA	NA
PSMB4	rs12047617	1	151392597	G	A	0.14634	0.0146785	0.794516	28415	2.06633e-23	TRUE	NA	NA
PSMB5	rs73596476	14	23496311	G	T	0.336554	0.0212571	0.0840987	28375	1.85396e-56	TRUE	NA	NA
PSMB5	rs11543947	14	23504021	G	A	-0.486029	0.0226924	0.0717774	28418	9.03649e-102	TRUE	NA	NA
PSMB5	rs75045560	14	23506077	G	A	0.333147	0.0229555	0.0713207	30902	1.00832e-47	TRUE	NA	NA
PSMB5	rs144114087	14	23507556	T	C	0.289353	0.0303346	0.0398361	25333	1.44777e-21	TRUE	NA	NA
PSMB6	rs2286672	17	4712617	C	T	0.224942	0.0200825	0.0963394	31086	4.0411e-29	TRUE	NA	NA
PSMB8	rs28589559	6	32587716	G	T	0.0891026	0.0160476	0.164222	9865	2.81767e-08	TRUE	NA	NA
PSMB8	rs2071467	6	32805306	C	T	0.73592	0.0262719	0.0512457	13565	1.1749e-172	TRUE	NA	NA
PSMB8	rs2071536	6	32821447	C	T	-0.189907	0.0189169	0.110497	13480	1.02494e-23	TRUE	NA	NA
PSMB9	rs149013447	6	32328792	G	A	0.148334	0.0260619	0.0550656	12790	1.26e-08	TRUE	NA	NA
PSMB9	rs9271770	6	32594248	G	A	0.0859422	0.0144446	0.783984	9780	2.68473e-09	TRUE	NA	NA
PSMB9	rs2229527	6	32797309	T	G	-0.18182	0.0254582	0.0577993	13566	9.19814e-13	TRUE	NA	NA
PSMB9	rs56294406	6	32798647	A	T	0.278032	0.0359466	0.0280873	9574	1.03729e-14	TRUE	NA	NA
PSMB9	rs2071480	6	32821859	C	A	0.470977	0.0114294	0.410854	13474	1e-200	TRUE	NA	NA
PSMB9	rs1063478	6	32917544	C	T	-0.121948	0.0178558	0.126822	8491	8.5153e-12	TRUE	NA	NA
PSMB9	rs3128931	6	32971708	G	A	0.121377	0.0142876	0.221874	13566	1.97606e-17	TRUE	NA	NA
PSMB9	rs9368768	6	33588610	G	A	0.0723985	0.0128683	0.308788	14169	1.84442e-08	TRUE	NA	NA
PSMG3	rs2117347	7	1557967	T	C	-0.0953694	0.0118809	0.513777	23983	9.97241e-16	TRUE	NA	NA
PTAFR	rs113156082	1	28414244	T	G	-0.162533	0.0271831	0.0503535	31240	2.24238e-09	TRUE	NA	NA
PTGDR	rs72678129	14	52335832	T	C	-0.181046	0.0211973	0.0857912	28633	1.33076e-17	TRUE	NA	NA
PTGDR	rs61971474	14	52383297	G	A	0.17317	0.0280487	0.0471256	29788	6.66684e-10	TRUE	NA	NA
PTGDR	rs10146989	14	52477867	G	A	0.0921763	0.0131677	0.28458	30360	2.55623e-12	TRUE	NA	NA
PTGDR	rs10136844	14	52588172	T	G	-0.553966	0.0143486	0.19279	31525	1e-200	TRUE	NA	NA
PTGDR	rs6572825	14	52635632	A	G	-0.36328	0.0344119	0.0306168	29564	4.7152e-26	TRUE	NA	NA
PTGDR	rs76106355	14	52656383	T	C	-0.377915	0.0425815	0.019821	27940	6.98072e-19	TRUE	NA	NA
PTGDR	rs2103948	14	52657953	G	T	-0.379033	0.0123359	0.678365	31520	1e-200	TRUE	NA	NA
PTGDR	rs708515	14	52813498	A	G	0.113735	0.0118654	0.495853	31196	9.21086e-22	TRUE	NA	NA
PTGDR	rs140665442	14	53041021	G	A	-0.396533	0.0453471	0.0174375	24820	2.24182e-18	TRUE	NA	NA
PTGDR	rs111587129	14	53133506	G	A	-0.097436	0.0158011	0.170601	30114	6.97734e-10	TRUE	NA	NA
PTGDR2	rs530963	11	60617834	C	A	-0.152723	0.0119946	0.581109	25564	3.89673e-37	TRUE	NA	NA
PTGER2	rs76479238	14	52427004	T	C	-0.231409	0.0400674	0.0225203	25287	7.66796e-09	TRUE	NA	NA
PTGER2	rs10131154	14	52731042	C	A	-0.129324	0.0203614	0.0940426	31349	2.13088e-10	TRUE	NA	NA
PTGER2	rs11621171	14	52773820	A	C	0.25123	0.0302785	0.0400555	26843	1.06586e-16	TRUE	NA	NA
PTGER2	rs1254600	14	52780453	A	G	0.518897	0.0149279	0.821827	31470	1e-200	TRUE	NA	NA
PTGER2	rs111563577	14	52840529	T	C	0.248313	0.0299986	0.0408409	25245	1.25893e-16	TRUE	NA	NA
PTGER2	rs77948181	14	52869751	A	G	-0.327414	0.0293729	0.0425064	29622	7.42335e-29	TRUE	NA	NA
PTGER4	rs115347592	5	39713137	C	G	-0.290309	0.0389959	0.0237682	29835	9.70957e-14	TRUE	NA	NA
PTGER4	rs4476745	5	39999182	T	C	0.222584	0.0133877	0.263032	31568	4.51752e-62	TRUE	NA	NA
PTGER4	rs7708610	5	40102443	G	A	-0.0962258	0.012443	0.351084	31684	1.04713e-14	TRUE	NA	NA
PTGER4	rs115419645	5	40323417	C	T	0.344446	0.0329869	0.0334215	30029	1.59735e-25	TRUE	NA	NA
PTGER4	rs150801827	5	40344215	A	G	0.395968	0.0359723	0.0279216	28641	3.51237e-28	TRUE	NA	NA
PTGER4	rs12514900	5	40363876	A	G	-0.398875	0.0141988	0.210869	31684	1.21899e-173	TRUE	NA	NA
PTGER4	rs10064175	5	40695517	T	C	-0.181976	0.0125612	0.669655	31567	1.46386e-47	TRUE	NA	NA
PTGER4	rs319003	5	41363888	C	T	-0.0975754	0.016007	0.165169	31569	1.08891e-09	TRUE	NA	NA
PTGFR	rs1960060	1	78072890	C	A	0.156673	0.0235386	0.0684137	28104	2.81384e-11	TRUE	NA	NA
PTGFR	rs6424770	1	78839926	G	A	0.159949	0.0122084	0.376769	31355	3.22404e-39	TRUE	NA	NA
PTGFR	rs59141469	1	78974955	G	A	0.169038	0.0307924	0.0387842	31181	4.03302e-08	TRUE	NA	NA
PTGFR	rs12077324	1	79024688	T	C	-0.248758	0.0130926	0.279768	30337	1.7053e-80	TRUE	NA	NA
PTGFRN	rs2491107	1	117479575	T	C	0.204453	0.0251146	0.0594308	31314	3.92645e-16	TRUE	NA	NA
PTGFRN	rs77733890	1	117486354	G	A	0.172064	0.0209701	0.0878978	31312	2.30569e-16	TRUE	NA	NA
PTGFRN	rs12566708	1	117499648	A	G	0.121557	0.0187244	0.113651	31420	8.48203e-11	TRUE	NA	NA
PTGFRN	rs12130298	1	117544331	A	C	-0.42055	0.0208361	0.0868471	25288	1.35894e-90	TRUE	NA	NA
PTGIR	rs117976979	19	47037085	C	T	-0.233573	0.034932	0.0298278	27273	2.28402e-11	TRUE	NA	NA
PTGIR	rs62136909	19	47064068	C	A	-0.0899426	0.0133821	0.270163	30688	1.80219e-11	TRUE	NA	NA
PTGIR	rs75660000	19	47119227	T	C	-0.505219	0.0141172	0.20497	31016	1e-200	TRUE	NA	NA
PTGIR	rs3760759	19	47129722	C	T	-0.135329	0.0137842	0.245383	31016	9.43844e-23	TRUE	NA	NA
PTGIR	rs380658	19	47222238	T	C	-0.0859465	0.0137444	0.751003	30781	4.02133e-10	TRUE	NA	NA
PTGS2	rs689470	1	186641058	G	A	-1.11569	0.0381208	0.0235354	30227	2.71019e-188	TRUE	NA	NA
PTGS2	rs4648268	1	186647138	C	T	0.226077	0.0198973	0.0983338	28088	6.4506e-30	TRUE	NA	NA
PTGS2	rs2273169	1	186948862	G	A	0.28648	0.0116577	0.506351	31470	2.38232e-133	TRUE	NA	NA
PTH2R	rs6733487	2	208966158	G	A	-0.106738	0.0120074	0.57535	30765	6.1546e-19	TRUE	NA	NA
PTH2R	rs11897777	2	209264186	A	G	0.125882	0.0192152	0.107125	30765	5.70821e-11	TRUE	NA	NA
PTK2	rs12548186	8	141530001	T	C	-0.141646	0.0207975	0.089669	31355	9.7051e-12	TRUE	NA	NA
PTK2	rs10112148	8	141709868	T	C	0.23607	0.0117501	0.523714	31684	8.84708e-90	TRUE	NA	NA
PTK2B	rs76338481	8	26713755	C	A	0.135362	0.0246306	0.062125	31026	3.89377e-08	TRUE	NA	NA
PTK2B	rs62504251	8	26885042	A	G	-0.22119	0.0341301	0.0312992	29622	9.12431e-11	TRUE	NA	NA
PTK2B	rs113054932	8	26903786	G	A	0.344083	0.0457363	0.0171612	28082	5.34564e-14	TRUE	NA	NA
PTK2B	rs112277589	8	26992768	C	T	0.272287	0.0352224	0.0292905	30330	1.07201e-14	TRUE	NA	NA
PTK2B	rs9693254	8	27089832	A	G	-0.216412	0.030186	0.959636	31023	7.54397e-13	TRUE	NA	NA
PTK2B	rs7003044	8	27125867	C	T	-0.162494	0.0172201	0.13766	31470	3.85834e-21	TRUE	NA	NA
PTK2B	rs28834970	8	27195121	T	C	0.618351	0.0112325	0.362653	31345	1e-200	TRUE	NA	NA
PTK2B	rs17057065	8	27243074	C	T	0.23811	0.0158328	0.166955	31470	4.08884e-51	TRUE	NA	NA
PTK2B	rs75847654	8	27260404	T	G	-0.381768	0.0411809	0.0212115	29260	1.85097e-20	TRUE	NA	NA
PTK2B	rs71651699	8	27321666	T	C	-0.310564	0.0368001	0.0267409	27766	3.19521e-17	TRUE	NA	NA
PTK2B	rs118085817	8	27323328	C	T	-0.337979	0.0432248	0.019248	28240	5.31618e-15	TRUE	NA	NA
PTK2B	rs75770470	8	27365268	A	C	-0.225847	0.0389144	0.023908	29037	6.48291e-09	TRUE	NA	NA
PTK2B	rs139800804	8	27429282	G	A	0.249863	0.0343138	0.0309291	29498	3.29913e-13	TRUE	NA	NA
PTK7	rs6916141	6	43107744	T	C	-0.340546	0.0178013	0.124448	31560	1.40994e-81	TRUE	NA	NA
PTK7	rs6458325	6	43115670	C	A	0.0738874	0.0120125	0.428091	31261	7.70939e-10	TRUE	NA	NA
PTP4A1	rs1067650	6	63857314	C	T	-0.0713285	0.0119406	0.546673	31185	2.32359e-09	TRUE	NA	NA
PTP4A1	rs11752355	6	64178873	C	G	-0.183146	0.0230816	0.071275	28760	2.10814e-15	TRUE	NA	NA
PTP4A1	rs34288820	6	64395196	G	A	-0.89411	0.0348996	0.0286098	25500	9.22571e-145	TRUE	NA	NA
PTP4A2	rs1536131	1	32314400	A	G	0.070902	0.0121358	0.60029	31245	5.14541e-09	TRUE	NA	NA
PTPN11	rs12425405	12	112954137	G	C	0.226159	0.0212314	0.0852194	11496	1.70648e-26	TRUE	NA	NA
PTPN12	rs184885686	7	76757661	T	C	0.144356	0.0227149	0.0739229	26052	2.0843e-10	TRUE	NA	NA
PTPN12	rs6968288	7	76989392	T	C	0.126656	0.01357	0.257488	31470	1.02542e-20	TRUE	NA	NA
PTPN12	rs73145977	7	77090847	A	G	0.135546	0.0219298	0.0798326	31141	6.37779e-10	TRUE	NA	NA
PTPN12	rs10224036	7	77106630	A	G	0.394726	0.0182745	0.116174	27211	1.80302e-103	TRUE	NA	NA
PTPN12	rs11762421	7	77112367	C	T	-0.502596	0.0124444	0.287971	31263	1e-200	TRUE	NA	NA
PTPN12	rs149938294	7	77122534	C	T	-0.466519	0.0509333	0.0137635	24805	5.21915e-20	TRUE	NA	NA
PTPN12	rs150966661	7	77277614	C	T	0.466226	0.043741	0.018717	16989	1.58964e-26	TRUE	NA	NA
PTPN12	rs118119902	7	77453736	A	G	0.771478	0.0347317	0.0292279	29820	2.60615e-109	TRUE	NA	NA
PTPN12	rs141546137	7	77459959	G	A	0.471027	0.0411112	0.0212159	10684	2.16421e-30	TRUE	NA	NA
PTPN12	rs115845982	7	77531960	A	G	-0.360915	0.0430681	0.0193785	25296	5.28324e-17	TRUE	NA	NA
PTPN12	rs62462736	7	77591926	C	T	-0.399121	0.0256655	0.0560072	30322	1.56639e-54	TRUE	NA	NA
PTPN12	rs6945692	7	77599627	T	C	-0.163969	0.0214515	0.083661	30548	2.10911e-14	TRUE	NA	NA
PTPN12	rs57543480	7	77636424	G	A	0.174177	0.0218661	0.0801856	30938	1.64437e-15	TRUE	NA	NA
PTPN12	rs113409538	7	77644279	G	A	-0.146063	0.0256309	0.0570525	30320	1.20651e-08	TRUE	NA	NA
PTPN13	rs1026861	4	87613212	T	C	-0.15428	0.0139032	0.238602	31466	1.30017e-28	TRUE	NA	NA
PTPN2	rs9965888	18	12775308	T	C	0.161773	0.0129034	0.301037	31424	4.67197e-36	TRUE	NA	NA
PTPN2	rs2847288	18	12812896	C	G	0.133934	0.0154928	0.821243	31315	5.38022e-18	TRUE	NA	NA
PTPN22	rs1343629	1	114106209	G	C	0.0720428	0.012232	0.617594	31516	3.86661e-09	TRUE	NA	NA
PTPN22	rs2884603	1	114427450	A	G	0.294596	0.0121408	0.361074	31524	4.59198e-130	TRUE	NA	NA
PTPN22	rs148546022	1	114527340	C	T	-0.192579	0.034786	0.0301175	27331	3.09101e-08	TRUE	NA	NA
PTPN7	rs4950827	1	202084525	A	G	-0.172062	0.0247517	0.0613916	28588	3.6116e-12	TRUE	NA	NA
PTPN7	rs4342901	1	202103802	G	A	0.169514	0.0123691	0.353342	23209	9.55432e-43	TRUE	NA	NA
PTPN7	rs35587010	1	202131289	G	A	-0.595622	0.015386	0.161289	27389	1e-200	TRUE	NA	NA
PTPN7	rs76330411	1	202210615	C	T	0.131752	0.0164696	0.153596	31560	1.24825e-15	TRUE	NA	NA
PTPN7	rs61821747	1	202471404	G	T	0.216095	0.0343673	0.0308601	30480	3.22003e-10	TRUE	NA	NA
PTPN7	rs12737249	1	202609578	C	A	-0.0910828	0.0137862	0.246633	26532	3.92193e-11	TRUE	NA	NA
PTPRA	rs632080	20	2843053	A	G	-0.269709	0.011726	0.541012	31299	4.57088e-117	TRUE	NA	NA
PTPRB	rs1239907	12	70441113	G	A	-0.0739247	0.0122242	0.616441	14263	1.47201e-09	TRUE	NA	NA
PTPRB	rs1603227	12	70884076	A	G	-0.259918	0.0159004	0.164603	14263	4.58458e-60	TRUE	NA	NA
PTPRB	rs1495344	12	70909355	G	A	-0.206591	0.0351848	0.0294093	11492	4.31092e-09	TRUE	NA	NA
PTPRC	rs2230606	1	198676063	A	C	0.336772	0.0431947	0.0192759	19610	6.35916e-15	TRUE	NA	NA
PTPRC	rs4483440	1	198695546	G	C	0.0734258	0.0122037	0.61294	31353	1.77902e-09	TRUE	NA	NA
PTPRF	rs2494995	1	44022303	A	C	-0.113012	0.014281	0.222368	31470	2.50035e-15	TRUE	NA	NA
PTPRG	rs7638932	3	60929088	G	A	0.0838367	0.0150025	0.195103	8269	2.2944e-08	TRUE	NA	NA
PTPRG	rs6773778	3	61506053	T	C	-0.0688795	0.0126292	0.668439	25690	4.92493e-08	TRUE	NA	NA
PTPRJ	rs1017875	11	47999218	C	T	0.331172	0.0146255	0.199664	26238	1.62181e-113	TRUE	NA	NA
PTPRN	rs61750009	2	220072431	C	A	-0.256173	0.0314447	0.0370292	26369	3.7368e-16	TRUE	NA	NA
PTPRN	rs139131951	2	220092140	G	A	-0.2377	0.0392051	0.0235408	25274	1.3361e-09	TRUE	NA	NA
PTPRN	rs75928081	2	220100133	G	A	0.387391	0.0387491	0.0240022	28302	1.56783e-23	TRUE	NA	NA
PTPRN	rs11887718	2	220160077	T	C	0.545544	0.0160899	0.148611	31355	1e-200	TRUE	NA	NA
PTPRS	rs2620812	19	5189268	T	C	-0.0681575	0.0119106	0.470367	31684	1.04911e-08	TRUE	NA	NA
PTPRS	rs7260484	19	5202825	C	A	0.217862	0.0197996	0.0994903	31560	3.68808e-28	TRUE	NA	NA
PTX3	rs1350148	3	157192294	G	A	0.0808271	0.0137288	0.750038	31017	3.91841e-09	TRUE	NA	NA
PVR	rs10409076	19	45057224	G	T	0.172596	0.0157293	0.171314	31684	5.16535e-28	TRUE	NA	NA
PVR	rs62119261	19	45122043	A	C	-0.208444	0.0348879	0.0299253	27698	2.30372e-09	TRUE	NA	NA
PVR	rs79572806	19	45122146	C	T	-0.335622	0.022504	0.074397	31568	2.67239e-50	TRUE	NA	NA
PVR	rs846855	19	45126353	G	A	-0.118689	0.0155774	0.823443	31565	2.5527e-14	TRUE	NA	NA
PXDN	rs112401666	2	1064303	C	T	0.209316	0.0354382	0.0289764	16170	3.49663e-09	TRUE	NA	NA
PXDN	rs13426896	2	1554768	C	T	0.0935687	0.0152409	0.187098	20947	8.29373e-10	TRUE	NA	NA
PXDN	rs147386867	2	1605039	G	A	0.27723	0.0382507	0.0247328	13672	4.24229e-13	TRUE	NA	NA
PXDN	rs149600588	2	1636905	G	A	-0.194963	0.0335581	0.0324321	18691	6.25475e-09	TRUE	NA	NA
PXDN	rs76085067	2	1727590	T	C	0.208873	0.0151093	0.188703	20947	1.82642e-43	TRUE	NA	NA
PXDN	rs12714326	2	1781872	A	G	-0.497829	0.0120056	0.675847	20280	1e-200	TRUE	NA	NA
PXDN	rs34515042	2	1782279	C	T	1.39559	0.0360986	0.0252167	20617	1e-200	TRUE	NA	NA
PXDN	rs11893101	2	1806778	G	A	0.341538	0.0401059	0.0224125	19895	1.65425e-17	TRUE	NA	NA
PXDN	rs11127316	2	1821601	G	A	0.305982	0.0137021	0.239688	20618	1.84927e-110	TRUE	NA	NA
PXDN	rs113074290	2	1880286	C	T	-0.413507	0.0442561	0.0183101	18358	9.31108e-21	TRUE	NA	NA
PXDN	rs141907415	2	2097769	T	C	-0.206602	0.023772	0.0668147	19455	3.59253e-18	TRUE	NA	NA
PXDNL	rs28705735	8	52382724	A	C	0.0956686	0.0174654	0.133776	30434	4.31132e-08	TRUE	NA	NA
PYGL	rs12887874	14	51380136	C	A	-0.425455	0.049414	0.0146461	17957	7.30634e-18	TRUE	NA	NA
PYGL	rs55943056	14	51390173	T	C	0.382731	0.0138736	0.225454	31566	1.59221e-167	TRUE	NA	NA
PZP	rs113230156	12	10003185	C	T	-0.184584	0.0237385	0.0670946	12592	7.49722e-15	TRUE	NA	NA
PZP	rs684134	12	10137259	G	A	-0.075896	0.0122078	0.613834	13755	5.06746e-10	TRUE	NA	NA
QDPR	rs113031655	4	17416011	G	A	-0.237046	0.0144859	0.209599	30817	3.457e-60	TRUE	NA	NA
QDPR	rs145323652	4	17421646	A	G	0.338531	0.0325671	0.0343232	28310	2.61818e-25	TRUE	NA	NA
QDPR	rs55756812	4	17439211	G	A	0.278512	0.0358649	0.0282183	29102	8.13954e-15	TRUE	NA	NA
QDPR	rs67076516	4	17468004	A	G	-0.738109	0.0152439	0.154639	31569	1e-200	TRUE	NA	NA
QDPR	rs149687634	4	17475976	C	T	0.320217	0.0380758	0.0249337	26933	4.10677e-17	TRUE	NA	NA
QDPR	rs184774656	4	17487484	A	G	0.278675	0.0464025	0.0166881	11307	1.90629e-09	TRUE	NA	NA
QDPR	rs13121927	4	17495664	C	T	0.550466	0.0485728	0.015107	27217	9.02818e-30	TRUE	NA	NA
QDPR	rs74568346	4	17510081	C	G	0.256605	0.0288414	0.0443109	30870	5.7372e-19	TRUE	NA	NA
QDPR	rs2597783	4	17516691	T	C	0.527431	0.0118627	0.329118	31684	1e-200	TRUE	NA	NA
QDPR	rs139263177	4	17544892	T	C	0.266574	0.0483704	0.0153431	21923	3.56796e-08	TRUE	NA	NA
QDPR	rs71603374	4	17572742	G	A	0.377548	0.0483323	0.0153338	22194	5.65588e-15	TRUE	NA	NA
QDPR	rs116083615	4	17587018	A	G	-0.987264	0.0281406	0.0429929	29707	1e-200	TRUE	NA	NA
QDPR	rs1860590	4	17596951	G	A	-0.518818	0.0406333	0.0216799	29291	2.4615e-37	TRUE	NA	NA
QDPR	rs75566345	4	17649918	C	T	0.214168	0.0320937	0.0355468	28312	2.50265e-11	TRUE	NA	NA
QDPR	rs61741460	4	17707449	C	T	0.28313	0.0285866	0.0450806	29143	3.99117e-23	TRUE	NA	NA
QDPR	rs148005307	4	17732741	C	G	NA	NA	NA	5075	8.7878e-10	FALSE	NA	NA
QDPR	rs78261017	4	17822768	C	T	0.16033	0.0282491	0.0464457	27639	1.38201e-08	TRUE	NA	NA
QDPR	rs71603383	4	17852961	A	G	-0.305144	0.0499058	0.0143924	19666	9.67988e-10	TRUE	NA	NA
QDPR	rs28385338	4	18180597	A	G	-0.138213	0.0118775	0.535934	31568	2.69153e-31	TRUE	NA	NA
QPCT	rs11124578	2	37549604	A	C	-0.158436	0.0155241	0.177369	31525	1.86767e-24	TRUE	NA	NA
QPCT	rs7593932	2	37567226	G	A	-0.231085	0.0119879	0.599147	31521	8.47813e-83	TRUE	NA	NA
QPCT	rs6708310	2	37600427	A	G	0.166692	0.0219331	0.0796852	28540	2.9662e-14	TRUE	NA	NA
QSOX1	rs6662973	1	179717424	T	G	-0.148893	0.0213243	0.0848277	30966	2.90202e-12	TRUE	NA	NA
QSOX1	rs73041623	1	179787054	T	C	-0.266709	0.0311277	0.0377986	30642	1.05124e-17	TRUE	NA	NA
QSOX1	rs1144575	1	179847402	T	G	0.220001	0.014102	0.226333	31086	7.21107e-55	TRUE	NA	NA
QSOX1	rs55676403	1	180050152	G	A	0.337269	0.0295332	0.0420059	30640	3.32966e-30	TRUE	NA	NA
QSOX1	rs35481032	1	180124379	T	C	0.507999	0.0116162	0.36287	30219	1e-200	TRUE	NA	NA
QSOX1	rs3738112	1	180167414	C	G	0.433517	0.0234506	0.0674397	30908	2.66686e-76	TRUE	NA	NA
QSOX1	rs73044500	1	180237113	C	T	-0.116736	0.0200942	0.0969122	29479	6.26975e-09	TRUE	NA	NA
QSOX1	rs145063714	1	180243811	T	G	0.311612	0.0492192	0.0148001	27192	2.43579e-10	TRUE	NA	NA
QSOX1	rs7523003	1	180318447	C	T	-0.236711	0.0120078	0.604443	30879	1.67456e-86	TRUE	NA	NA
QSOX1	rs72709630	1	180939968	A	G	0.128616	0.0196124	0.102273	28413	5.46009e-11	TRUE	NA	NA
RAB35	rs147346567	12	120535744	G	C	0.258043	0.0437591	0.0188074	27061	3.70621e-09	TRUE	NA	NA
RAD51	rs78216404	15	40832378	G	A	0.245192	0.0358557	0.028261	25844	8.01863e-12	TRUE	NA	NA
RAF1	rs4684871	3	12697498	G	A	-0.227698	0.0120598	0.611522	31684	1.64702e-79	TRUE	NA	NA
RAMP1	rs6741923	2	238799206	C	G	-0.305954	0.0129049	0.713164	26732	2.95121e-124	TRUE	NA	NA
RAMP1	rs6746771	2	238801786	A	G	0.15174	0.0188828	0.111278	31684	9.29608e-16	TRUE	NA	NA
RAMP1	rs895572	2	238815252	C	T	0.30822	0.0116586	0.54101	31678	5.09331e-154	TRUE	NA	NA
RAMP1	rs114629133	2	238900654	G	A	0.306419	0.0438693	0.0186923	24361	2.85693e-12	TRUE	NA	NA
RAMP3	rs75430547	7	45198576	G	T	0.179827	0.0258558	0.0559352	29617	3.53021e-12	TRUE	NA	NA
RAMP3	rs1294866	7	45256687	C	T	0.450963	0.0141246	0.209478	31527	1e-200	TRUE	NA	NA
RAMP3	rs799697	7	45322215	A	T	-0.111915	0.0154272	0.818927	31516	4.0346e-13	TRUE	NA	NA
RARB	rs4256092	3	25649565	T	A	0.0952676	0.0129945	0.297486	30461	2.28087e-13	TRUE	NA	NA
RARG	rs7969717	12	53617526	C	G	0.159789	0.0174207	0.133984	25565	4.62594e-20	TRUE	NA	NA
RASGRP3	rs4077711	2	33700938	A	C	-0.385311	0.0123343	0.320512	31684	1e-200	TRUE	NA	NA
RASGRP3	rs13408063	2	33718255	T	C	-0.110271	0.0133789	0.269683	31684	1.68772e-16	TRUE	NA	NA
RASGRP3	rs4491711	2	33776743	A	G	0.510109	0.0194973	0.0985945	26609	7.01455e-151	TRUE	NA	NA
RASGRP3	rs1448558	2	33870535	G	C	0.106056	0.0133614	0.729047	31563	2.0611e-15	TRUE	NA	NA
RASGRP3	rs62150567	2	33978717	A	G	0.117435	0.0199349	0.0986506	31679	3.84326e-09	TRUE	NA	NA
RB1	rs9535032	13	49012265	G	A	0.239755	0.0128411	0.700877	31300	8.4918e-78	TRUE	NA	NA
RBBP9	rs6045426	20	18452664	C	T	-0.307047	0.0172901	0.866192	31684	1.48423e-70	TRUE	NA	NA
RBBP9	rs12481476	20	18467765	C	T	-0.21822	0.0271583	0.0503425	31355	9.34329e-16	TRUE	NA	NA
RBBP9	rs117886824	20	18590040	C	A	-0.172449	0.0224519	0.0757118	31240	1.58088e-14	TRUE	NA	NA
RBBP9	rs6132098	20	18659402	T	C	0.201579	0.0224416	0.924339	31568	2.64911e-19	TRUE	NA	NA
RCE1	rs34775878	11	66481633	G	A	0.440347	0.0208577	0.0863963	28473	6.19726e-99	TRUE	NA	NA
RCE1	rs3782079	11	66516049	T	C	-0.222419	0.0237282	0.0670178	31180	6.99681e-21	TRUE	NA	NA
RECQL	rs10431251	12	21428670	C	T	0.0908651	0.0155349	0.178172	31355	4.94538e-09	TRUE	NA	NA
RECQL	rs3809207	12	21588816	G	A	0.373413	0.0278238	0.0474298	31026	4.58036e-41	TRUE	NA	NA
RECQL	rs1061627	12	21654407	G	A	0.454752	0.0145419	0.805517	31470	1e-200	TRUE	NA	NA
REG4	rs6428842	1	120344091	C	G	0.17343	0.0118509	0.460708	31355	1.69473e-48	TRUE	NA	NA
REG4	rs72697239	1	120478807	C	T	-0.177028	0.0255445	0.0573973	30803	4.20243e-12	TRUE	NA	NA
RELA	rs4645917	11	65481640	G	A	0.120207	0.0203441	0.094262	31565	3.45032e-09	TRUE	NA	NA
RELT	rs12803970	11	73002434	G	A	0.120307	0.0149689	0.19565	28916	9.20662e-16	TRUE	NA	NA
RELT	rs3741148	11	73114723	A	G	0.522397	0.0134685	0.228832	31684	1e-200	TRUE	NA	NA
RELT	rs72976886	11	73473460	A	G	0.121601	0.014732	0.204081	31562	1.52933e-16	TRUE	NA	NA
RET	rs17158508	10	43590280	G	A	0.124208	0.0187589	0.113157	31684	3.56287e-11	TRUE	NA	NA
RET	rs77362395	10	43590799	C	T	0.197943	0.0327568	0.03409	31065	1.51461e-09	TRUE	NA	NA
RET	rs2503841	10	43675721	C	T	0.204095	0.0136596	0.751208	31569	1.76685e-50	TRUE	NA	NA
RETN	rs4804793	19	7798058	G	A	-0.28532	0.034461	0.969378	30857	1.23794e-16	TRUE	NA	NA
REV3L	rs17539385	6	111724502	C	A	-0.270407	0.0303993	0.0396941	28920	5.82103e-19	TRUE	NA	NA
RGS12	rs1203766	4	2436257	G	A	0.100211	0.0127236	0.679293	31568	3.38065e-15	TRUE	NA	NA
RGS12	rs2880008	4	2777406	T	A	0.0667617	0.0119011	0.521356	24484	2.02558e-08	TRUE	NA	NA
RGS12	rs112541098	4	2793949	T	C	-0.411108	0.0316444	0.0362726	29253	1.36553e-38	TRUE	NA	NA
RGS12	rs2857866	4	2936641	T	G	-0.0929042	0.0151216	0.809028	30817	8.05694e-10	TRUE	NA	NA
RGS12	rs1140085	4	3015553	G	A	0.24122	0.0162121	0.1575	30856	4.52585e-50	TRUE	NA	NA
RGS12	rs35150150	4	3298328	G	T	-0.771961	0.0256276	0.0535445	31567	2.46604e-199	TRUE	NA	NA
RGS12	rs73193359	4	3334107	A	G	-0.284391	0.0315289	0.0367834	31065	1.88105e-19	TRUE	NA	NA
RGS12	rs77214368	4	3341010	C	A	-0.319719	0.0320257	0.03556	29836	1.80551e-23	TRUE	NA	NA
RGS12	rs16843157	4	3410908	G	C	0.223126	0.0132592	0.270932	31565	1.52686e-63	TRUE	NA	NA
RHCE	rs1053438	1	25687901	T	C	-0.124757	0.0118843	0.466296	26510	8.84097e-26	TRUE	NA	NA
RHD	rs3131514	1	25193199	T	C	-0.0938159	0.0129711	0.29941	31684	4.73151e-13	TRUE	NA	NA
RHD	rs12132903	1	25353256	T	C	-0.18929	0.0188208	0.111788	31679	8.5055e-24	TRUE	NA	NA
RHD	rs72657099	1	25372371	G	A	0.126846	0.0190091	0.109773	31566	2.50957e-11	TRUE	NA	NA
RHD	rs2375112	1	25525907	C	T	0.470582	0.0120843	0.324054	30077	1e-200	TRUE	NA	NA
RHD	rs1043879	1	25570081	T	C	0.602407	0.013067	0.236015	31300	1e-200	TRUE	NA	NA
RHD	rs74753273	1	26137817	G	T	-0.253661	0.0298709	0.0411954	23997	2.03095e-17	TRUE	NA	NA
RIOK1	rs2714346	6	7261881	G	T	0.0692464	0.0119283	0.459589	30606	6.42895e-09	TRUE	NA	NA
RIOK1	rs12212766	6	7396836	G	A	0.342435	0.0117291	0.584689	30935	2.2182e-187	TRUE	NA	NA
RIOK2	rs432482	5	96488207	C	T	-0.263538	0.0116957	0.505342	31564	1.97242e-112	TRUE	NA	NA
RIOK2	rs7723203	5	96562859	T	A	-0.471952	0.0392101	0.976648	31240	2.28718e-33	TRUE	NA	NA
RIOK2	rs34688594	5	96802400	G	C	-0.151663	0.0247961	0.0612072	31567	9.55939e-10	TRUE	NA	NA
RIPK1	rs7757805	6	2918519	A	G	-0.0884681	0.012649	0.328641	31463	2.66809e-12	TRUE	NA	NA
RIPK1	rs1054133	6	2990985	T	C	0.0886492	0.0123923	0.357998	31350	8.45279e-13	TRUE	NA	NA
RIPK1	rs13201973	6	3063044	C	T	-0.181137	0.013308	0.270705	31268	3.43558e-42	TRUE	NA	NA
RIPK1	rs2064310	6	3080324	C	A	-0.805025	0.0261597	0.948877	31141	1e-200	TRUE	NA	NA
RIPK2	rs4961116	8	90166429	C	T	-0.164944	0.0211434	0.0863559	31680	6.13197e-15	TRUE	NA	NA
RIPK2	rs10109442	8	90597757	C	T	-0.0688049	0.0118908	0.507662	31569	7.18257e-09	TRUE	NA	NA
RIPK2	rs428484	8	90776033	C	T	0.37879	0.0114938	0.468112	31684	1e-200	TRUE	NA	NA
RIPK3	rs3212247	14	24809795	A	G	-0.237819	0.0211293	0.0860423	30935	2.1732e-29	TRUE	NA	NA
RIPK3	rs12878367	14	24890195	A	G	0.131319	0.0142781	0.777986	30268	3.66691e-20	TRUE	NA	NA
RLN1	rs7857194	9	5360325	G	C	0.142947	0.0119805	0.575295	30312	8.07979e-33	TRUE	NA	NA
RLN2	rs10974973	9	5130751	C	T	-0.291644	0.0361304	0.0277831	10333	6.90399e-16	TRUE	NA	NA
RLN2	rs56996481	9	5336199	C	G	0.158652	0.0140199	0.232789	14263	1.09345e-29	TRUE	NA	NA
RNASE1	rs8003813	14	21179013	T	C	-0.153244	0.0118474	0.524187	28820	2.86352e-38	TRUE	NA	NA
RNASE1	rs1888566	14	21210030	G	T	0.129169	0.011866	0.522647	31355	1.35021e-27	TRUE	NA	NA
RNASE1	rs72669447	14	21266957	G	A	0.509796	0.0237798	0.0648766	30186	5.91562e-102	TRUE	NA	NA
RNASE1	rs743249	14	21275334	G	A	0.0702326	0.0119157	0.53356	31470	3.76496e-09	TRUE	NA	NA
RNASE2	rs117839984	14	21260821	A	G	-0.253476	0.0377162	0.0254712	27728	1.80967e-11	TRUE	NA	NA
RNASE2	rs73571897	14	21340407	G	A	0.619244	0.0144711	0.183346	31225	1e-200	TRUE	NA	NA
RNASE2	rs2233859	14	21359808	C	A	0.510381	0.0113841	0.396382	29342	1e-200	TRUE	NA	NA
RNASE2	rs74036534	14	21441240	C	T	0.456061	0.0355498	0.0285198	31355	1.1311e-37	TRUE	NA	NA
RNASE2	rs1243457	14	21497961	G	A	0.358584	0.0185667	0.112848	31234	4.16006e-83	TRUE	NA	NA
RNASE2	rs74713430	14	21506898	G	T	-0.191096	0.0328068	0.0339889	27700	5.71123e-09	TRUE	NA	NA
RNASE2	rs11629332	14	21564434	T	A	-0.11824	0.0120169	0.579794	31562	7.61728e-23	TRUE	NA	NA
RNASE3	rs117839984	14	21260821	A	G	-0.226461	0.0377284	0.0254712	22439	1.94178e-09	TRUE	NA	NA
RNASE3	rs73571897	14	21340407	G	A	0.562228	0.0146351	0.183346	25936	1e-200	TRUE	NA	NA
RNASE3	rs1958398	14	21432901	C	T	0.433089	0.0114392	0.434815	26395	1e-200	TRUE	NA	NA
RNASE3	rs111658339	14	21452052	T	G	0.281233	0.0447076	0.0179969	23004	3.1665e-10	TRUE	NA	NA
RNASE3	rs1243460	14	21499561	G	A	0.231737	0.0176385	0.129167	26275	1.99434e-39	TRUE	NA	NA
RNASE3	rs12889457	14	21567333	C	A	-0.080465	0.0127876	0.68434	24984	3.12594e-10	TRUE	NA	NA
RNASE6	rs10146921	14	21148319	C	A	-0.138171	0.0118466	0.500453	31558	1.96065e-31	TRUE	NA	NA
RNASE6	rs35002771	14	21172469	C	T	0.594917	0.014593	0.18191	22416	1e-200	TRUE	NA	NA
RNASE6	rs61976900	14	21178040	C	G	0.647002	0.0168865	0.12922	25633	1e-200	TRUE	NA	NA
RNASE6	rs8013781	14	21178837	G	A	-0.712153	0.0227316	0.0688348	31181	1e-200	TRUE	NA	NA
RNASE6	rs60729716	14	21190932	C	T	0.507282	0.0228687	0.07041	28076	5.10505e-109	TRUE	NA	NA
RNASE6	rs147120991	14	21228536	G	A	0.248037	0.0438988	0.0186894	28805	1.60258e-08	TRUE	NA	NA
RNASE6	rs150943495	14	21246486	C	A	0.490177	0.0505828	0.0139478	20884	3.30598e-22	TRUE	NA	NA
RNASE6	rs4982362	14	21258560	G	T	0.260009	0.0244349	0.937199	31237	1.92044e-26	TRUE	NA	NA
RNASE6	rs72669447	14	21266957	G	A	0.452394	0.0238619	0.0648766	30400	3.73594e-80	TRUE	NA	NA
RNASE6	rs10131805	14	21274036	G	A	-0.112813	0.0141147	0.770178	31230	1.3213e-15	TRUE	NA	NA
RNASE6	rs28578407	14	21321270	A	G	-0.134202	0.0211399	0.0865266	28588	2.1757e-10	TRUE	NA	NA
RNASEH1	rs146150366	2	3593038	A	G	-0.234796	0.0425071	0.0199611	24112	3.31749e-08	TRUE	NA	NA
RNASEH1	rs12987176	2	3599463	G	A	-0.143609	0.0154682	0.179299	31567	1.6293e-20	TRUE	NA	NA
RNASET2	rs6910826	6	167150930	G	T	0.101494	0.0164865	0.153557	26609	7.45109e-10	TRUE	NA	NA
RNASET2	rs1202671	6	167174741	C	T	0.179086	0.0213028	0.0848721	25562	4.22085e-17	TRUE	NA	NA
RNASET2	rs2072640	6	167188463	G	T	0.21535	0.0218681	0.0799632	26606	7.0194e-23	TRUE	NA	NA
RNASET2	rs62436418	6	167345772	T	C	0.507935	0.0118675	0.334551	26280	1e-200	TRUE	NA	NA
RNASET2	rs57237533	6	167364197	C	T	0.6926	0.0175827	0.116899	26493	1e-200	TRUE	NA	NA
RNASET2	rs1331301	6	167502638	A	C	0.516616	0.0113705	0.395261	26609	1e-200	TRUE	NA	NA
RNASET2	rs73039184	6	167513030	C	T	0.471551	0.0456187	0.0171893	22194	4.81282e-25	TRUE	NA	NA
RNASET2	rs117333747	6	167584847	G	A	-0.427578	0.036956	0.0263896	23873	5.8479e-31	TRUE	NA	NA
RNASET2	rs148509823	6	167589290	G	A	-0.362365	0.0304311	0.0394258	20063	1.07771e-32	TRUE	NA	NA
RNASET2	rs6931756	6	167622389	A	G	0.216552	0.0138777	0.236963	26156	6.81554e-55	TRUE	NA	NA
RNASET2	rs13215796	6	167715424	A	G	0.118247	0.0136504	0.253223	26609	4.61955e-18	TRUE	NA	NA
RNASET2	rs75430658	6	167817091	C	T	0.114816	0.0123847	0.357011	26488	1.84757e-20	TRUE	NA	NA
RNPEP	rs180864472	1	201653753	C	T	-0.254502	0.0385183	0.0243972	27762	3.91111e-11	TRUE	NA	NA
RNPEP	rs239993	1	201698043	C	G	-0.219561	0.0278839	0.952371	31162	3.43479e-15	TRUE	NA	NA
RNPEP	rs12094804	1	201733115	A	G	-0.331134	0.0237829	0.0661549	28588	4.57931e-44	TRUE	NA	NA
RNPEP	rs114607187	1	201800373	C	T	-0.358255	0.0420803	0.0203151	24051	1.68306e-17	TRUE	NA	NA
RNPEP	rs76132307	1	201824619	A	C	-0.701427	0.0436716	0.0185855	25548	4.75664e-58	TRUE	NA	NA
RNPEP	rs150950793	1	201898655	G	A	0.453068	0.0412886	0.0210464	23558	5.15347e-28	TRUE	NA	NA
RNPEP	rs2820305	1	201923481	C	T	0.466052	0.0114598	0.407486	31563	1e-200	TRUE	NA	NA
RNPEP	rs12048432	1	201940491	A	T	-0.631777	0.0217561	0.0764671	22030	2.10863e-185	TRUE	NA	NA
RNPEP	rs112418729	1	201976193	T	C	-0.546345	0.0447226	0.0178437	14406	2.54097e-34	TRUE	NA	NA
RNPEP	rs9427715	1	201977827	G	T	-0.418008	0.0114638	0.560487	31345	1e-200	TRUE	NA	NA
RNPEP	rs79072103	1	201978396	A	G	0.59782	0.0379498	0.0247856	28516	6.57052e-56	TRUE	NA	NA
RNPEP	rs73074463	1	201987696	G	C	-0.423819	0.0229729	0.0705128	31049	5.33212e-76	TRUE	NA	NA
RNPEP	rs12732496	1	202059164	A	G	-0.174106	0.0139709	0.765501	31476	1.20615e-35	TRUE	NA	NA
RNPEP	rs112801260	1	202099686	G	A	-0.159322	0.0218432	0.0804337	30251	3.00885e-13	TRUE	NA	NA
RNPEP	rs11580571	1	202171405	A	G	-0.110238	0.0139922	0.23569	27070	3.31055e-15	TRUE	NA	NA
ROCK2	rs13034888	2	11153542	G	A	0.134633	0.0207178	0.090466	31194	8.11708e-11	TRUE	NA	NA
ROCK2	rs12468344	2	11492540	G	A	0.237523	0.0117441	0.480005	31517	5.92243e-91	TRUE	NA	NA
ROR1	rs641335	1	64300985	A	G	0.106701	0.014622	0.208556	30374	2.93833e-13	TRUE	NA	NA
RORA	rs62003261	15	60761489	T	C	-0.191588	0.0158883	0.166673	31254	1.75146e-33	TRUE	NA	NA
RORA	rs62002731	15	61006093	A	G	-0.128636	0.0221375	0.07823	29158	6.21012e-09	TRUE	NA	NA
RORA	rs341398	15	61128890	G	A	0.0691337	0.0121873	0.390225	31256	1.4065e-08	TRUE	NA	NA
RORC	rs4845604	1	151801680	G	A	0.185687	0.0173666	0.134635	31684	1.10943e-26	TRUE	NA	NA
RPN1	rs2659685	3	128122396	G	A	0.111994	0.0134725	0.2638	26486	9.3476e-17	TRUE	NA	NA
RPN1	rs75357539	3	128228127	G	A	0.244289	0.0373206	0.0260335	24238	5.92516e-11	TRUE	NA	NA
RPN1	rs28441511	3	128375648	A	C	-0.870337	0.0358297	0.0272273	23616	2.43781e-130	TRUE	NA	NA
RPN1	rs34198449	3	128381270	G	A	0.333517	0.0131664	0.266451	26487	1.46218e-141	TRUE	NA	NA
RPN1	rs62268187	3	128607384	T	G	0.247609	0.0203936	0.0929283	21296	6.37236e-34	TRUE	NA	NA
RPS6KA1	rs4970485	1	26871200	C	T	0.364856	0.0141481	0.215405	31567	1.19674e-146	TRUE	NA	NA
RPS6KA1	rs114876572	1	26970087	G	A	-0.195914	0.0225681	0.0747717	31355	3.91652e-18	TRUE	NA	NA
RPS6KA2	rs4709108	6	166667524	G	T	0.101088	0.0127291	0.320134	31478	1.99894e-15	TRUE	NA	NA
RPS6KA2	rs4709112	6	166751839	A	G	0.213441	0.0134477	0.7399	31684	9.87188e-57	TRUE	NA	NA
RPS6KA2	rs16898962	6	166882049	T	C	-0.112837	0.0180927	0.123061	31566	4.47178e-10	TRUE	NA	NA
RPS6KA2	rs3799633	6	166958183	T	C	0.114443	0.0141162	0.770288	31569	5.1713e-16	TRUE	NA	NA
RPS6KA2	rs873069	6	167029039	C	A	0.122595	0.0177692	0.128265	31684	5.22998e-12	TRUE	NA	NA
RPS6KA2	rs10946179	6	167040463	A	G	-0.151376	0.0154674	0.17917	31469	1.28027e-22	TRUE	NA	NA
RPS6KA2	rs684770	6	167173625	T	C	0.25617	0.0357146	0.0284817	31355	7.35868e-13	TRUE	NA	NA
RPS6KA2	rs13216905	6	167266373	G	A	0.248387	0.0156656	0.171089	31155	1.28588e-56	TRUE	NA	NA
RPS6KA2	rs73041471	6	167342732	G	A	-0.215979	0.0224924	0.0752236	31237	7.81088e-22	TRUE	NA	NA
RPS6KA2	rs2769345	6	167366394	T	C	0.434249	0.0113341	0.48493	31684	1e-200	TRUE	NA	NA
RPS6KA2	rs73787928	6	167520375	G	A	0.274415	0.0315783	0.0366795	31234	3.63078e-18	TRUE	NA	NA
RPS6KA2	rs6934584	6	167649625	C	T	-0.0773539	0.0133217	0.274452	30901	6.36781e-09	TRUE	NA	NA
RPS6KA2	rs75430658	6	167817091	C	T	0.0681604	0.012409	0.357011	31563	3.95612e-08	TRUE	NA	NA
RPS6KA4	rs10897462	11	63691653	A	T	0.162971	0.0237335	0.932807	31231	6.56599e-12	TRUE	NA	NA
RPS6KA4	rs11231775	11	64144525	G	C	-0.508769	0.0112241	0.432548	31679	1e-200	TRUE	NA	NA
RPS6KA4	rs77085155	11	64154981	T	C	-0.416406	0.0315856	0.0363998	29718	1.09069e-39	TRUE	NA	NA
RPS6KA4	rs78025343	11	64177225	C	A	-0.453537	0.0248293	0.0596959	30462	1.53215e-74	TRUE	NA	NA
RPS6KA4	rs75314697	11	64206672	A	G	0.246193	0.0448112	0.0179243	13027	3.93378e-08	TRUE	NA	NA
RPS6KA4	rs489192	11	64525644	G	T	0.141104	0.0202175	0.904518	31017	2.96415e-12	TRUE	NA	NA
RPS6KA5	rs10150104	14	91250630	G	A	0.113056	0.0118799	0.524602	30154	1.78608e-21	TRUE	NA	NA
RPS6KA5	rs11851143	14	91297788	C	T	0.130144	0.0162115	0.159667	31671	9.9243e-16	TRUE	NA	NA
RPS6KA5	rs12588082	14	91503583	T	C	-0.253423	0.017496	0.131253	31684	1.51147e-47	TRUE	NA	NA
RPS6KA5	rs41299205	14	91581272	T	C	-0.520753	0.0280722	0.0459966	31240	8.06492e-77	TRUE	NA	NA
RPS6KA5	rs41313505	14	91581340	T	C	0.913776	0.0302028	0.0379044	30547	1e-200	TRUE	NA	NA
RPS6KA5	rs113056691	14	91609328	C	A	0.360456	0.0293655	0.0424462	29129	1.23709e-34	TRUE	NA	NA
RPS6KB2	rs56803995	11	66667713	A	G	0.141877	0.0241202	0.0649581	31355	4.05341e-09	TRUE	NA	NA
RPS6KB2	rs2514047	11	67461330	A	T	0.102424	0.0123168	0.367209	30932	9.12851e-17	TRUE	NA	NA
RPS6KB2	rs35172296	11	67611582	G	T	0.106513	0.0182285	0.120988	26388	5.12071e-09	TRUE	NA	NA
RPS6KL1	rs888417	14	75110437	G	A	-0.116904	0.0210907	0.0870382	31684	2.97331e-08	TRUE	NA	NA
RPS6KL1	rs11159109	14	75389074	G	A	0.320421	0.0122068	0.347251	31684	7.26106e-152	TRUE	NA	NA
RRM1	rs34135902	11	3733877	A	G	0.275598	0.0349833	0.0297001	23745	3.3266e-15	TRUE	NA	NA
RRM1	rs9737461	11	3824040	G	A	-0.119267	0.0184179	0.881946	30394	9.44278e-11	TRUE	NA	NA
RRM1	rs12295138	11	3932027	T	C	0.483386	0.012021	0.326619	31560	1e-200	TRUE	NA	NA
RRM1	rs61897235	11	4057820	A	C	-0.302738	0.0374709	0.0257774	28196	6.50879e-16	TRUE	NA	NA
RRM1	rs16929410	11	4115541	G	A	-0.705088	0.0402222	0.0219091	23880	8.48594e-69	TRUE	NA	NA
RRM1	rs7935814	11	4186179	A	G	0.26439	0.0375277	0.974274	26376	1.85183e-12	TRUE	NA	NA
RRM1	rs7121574	11	4373117	C	T	0.131827	0.0152977	0.184685	26701	6.84857e-18	TRUE	NA	NA
RRM1	rs7129551	11	4588414	G	C	0.0677941	0.011891	0.492956	31339	1.18971e-08	TRUE	NA	NA
RRM2B	rs35818724	8	103206500	T	C	0.277997	0.0169904	0.140037	31314	3.57191e-60	TRUE	NA	NA
RRM2B	rs1265147	8	103210971	T	C	0.197707	0.0213258	0.91543	31101	1.84757e-20	TRUE	NA	NA
RSPO4	rs926823	20	998383	T	C	-0.290404	0.0149122	0.808013	25455	1.81761e-84	TRUE	NA	NA
RSPO4	rs4344981	20	1084717	C	G	0.168672	0.0161779	0.84013	25126	1.88278e-25	TRUE	NA	NA
RTN3	rs566255	11	63512565	T	C	-0.326449	0.0145715	0.798154	31563	3.66438e-111	TRUE	NA	NA
RTN3	rs1209072	11	63610062	C	T	0.132055	0.0208894	0.0888411	30902	2.58869e-10	TRUE	NA	NA
RTN4	rs6755767	2	55063536	G	T	-0.0977398	0.015325	0.1844	31569	1.79651e-10	TRUE	NA	NA
RTN4	rs10170340	2	55222106	C	T	0.425633	0.0115407	0.413905	31569	1e-200	TRUE	NA	NA
RTN4	rs968998	2	55238851	C	G	0.128882	0.0125632	0.334994	31565	1.08268e-24	TRUE	NA	NA
RTN4	rs12996443	2	55382126	G	A	-0.32158	0.0397941	0.0227854	28533	6.41357e-16	TRUE	NA	NA
RTN4	rs6720077	2	55438573	G	C	0.12995	0.0129569	0.298777	31568	1.13423e-23	TRUE	NA	NA
RTN4	rs17527025	2	55529534	T	C	0.274676	0.0418757	0.020562	30413	5.41003e-11	TRUE	NA	NA
RTN4RL1	rs12949014	17	1974384	G	A	0.128033	0.017552	0.131966	14253	2.99985e-13	TRUE	NA	NA
RXFP2	rs12584338	13	32308259	C	T	-0.10084	0.01299	0.702394	30962	8.30807e-15	TRUE	NA	NA
RXFP2	rs9577041	13	32388101	A	C	0.301525	0.0116381	0.518461	30842	5.33335e-148	TRUE	NA	NA
RXFP2	rs418478	13	32521461	G	A	0.151096	0.0236594	0.0676808	30845	1.70059e-10	TRUE	NA	NA
RXFP2	rs3742314	13	32535288	G	T	-0.0687557	0.0123156	0.630256	29355	2.36952e-08	TRUE	NA	NA
RYK	rs60564425	3	133879647	C	T	0.192929	0.028464	0.0456652	26218	1.21843e-11	TRUE	NA	NA
RYK	rs78168539	3	133899293	T	C	0.203092	0.0179742	0.124052	31354	1.32709e-29	TRUE	NA	NA
RYK	rs6772406	3	134210183	A	G	-0.166227	0.0126013	0.672153	28587	9.86052e-40	TRUE	NA	NA
RYR1	rs6508797	19	38917635	G	A	0.0788137	0.0140781	0.767704	30688	2.16342e-08	TRUE	NA	NA
RYR1	rs908644	19	39018728	C	G	0.376193	0.0161553	0.154606	31270	6.18016e-120	TRUE	NA	NA
RYR1	rs2960350	19	39038254	A	G	-0.464537	0.0266811	0.0513508	31141	6.83282e-68	TRUE	NA	NA
RYR1	rs12977252	19	39128161	A	G	-0.132728	0.0211819	0.0861547	31267	3.69973e-10	TRUE	NA	NA
RYR2	rs12404009	1	237928852	A	G	0.149214	0.024025	0.0654932	29902	5.27157e-10	TRUE	NA	NA
RYR2	rs790901	1	237957161	A	G	0.319761	0.0130125	0.722218	31684	2.4322e-133	TRUE	NA	NA
S100A12	rs1410858	1	153182116	C	A	-0.169512	0.0123011	0.637865	31260	3.35351e-43	TRUE	NA	NA
S100A12	rs2916193	1	153331849	G	A	-0.694643	0.0123872	0.252602	31017	1e-200	TRUE	NA	NA
S100A12	rs61803119	1	153390202	G	T	1.14526	0.0177468	0.0960802	30408	1e-200	TRUE	NA	NA
S100A12	rs3795393	1	153509890	T	C	0.275463	0.02339	0.0688603	28020	5.12861e-32	TRUE	NA	NA
S100A12	rs79913857	1	153642372	G	T	0.11098	0.0161154	0.162275	31564	5.71479e-12	TRUE	NA	NA
S100A12	rs78035035	1	154273429	C	A	0.267077	0.0422797	0.0201673	21215	2.6703e-10	TRUE	NA	NA
S100A13	rs1046381	1	153604112	G	A	-0.446782	0.0113403	0.542925	26309	1e-200	TRUE	NA	NA
S100A13	rs116605491	1	153794951	G	A	-0.174002	0.0275119	0.0490766	20417	2.53893e-10	TRUE	NA	NA
S100A13	rs77790196	1	153937566	T	G	-0.197208	0.0275734	0.0488053	26279	8.53886e-13	TRUE	NA	NA
S100A13	rs12043922	1	154118497	G	A	0.144167	0.0244553	0.0630613	26062	3.7468e-09	TRUE	NA	NA
S100A13	rs12048950	1	154394966	T	C	0.0992836	0.0158456	0.169381	25943	3.7139e-10	TRUE	NA	NA
S100A13	rs116805289	1	154510155	A	C	0.244057	0.0437371	0.0188316	18770	2.40519e-08	TRUE	NA	NA
S100A8	rs1560832	1	153335384	G	A	-0.262731	0.0131875	0.27222	31684	2.58167e-88	TRUE	NA	NA
S100A8	rs3006485	1	153357021	G	A	0.445526	0.0190477	0.105021	31684	5.4325e-121	TRUE	NA	NA
S100A9	rs1560833	1	153334525	G	A	-0.230923	0.0132647	0.269983	31346	7.05018e-68	TRUE	NA	NA
S100A9	rs11205279	1	153358685	C	T	0.56991	0.0188333	0.10476	31350	1e-200	TRUE	NA	NA
S100A9	rs61742168	1	153410777	A	G	0.351528	0.0481506	0.0154602	19111	2.86484e-13	TRUE	NA	NA
S100B	rs35881321	21	47532456	G	A	-0.291249	0.0463035	0.0167565	7202	3.17059e-10	TRUE	NA	NA
S1PR1	rs1922987	1	101753101	T	C	-0.147449	0.0121423	0.389455	26196	6.21871e-34	TRUE	NA	NA
S1PR2	rs2163857	19	10344599	C	G	0.112907	0.0122941	0.630477	15696	4.15336e-20	TRUE	NA	NA
S1PR4	rs562257	19	3184083	C	T	-0.133738	0.013052	0.291204	23981	1.22321e-24	TRUE	NA	NA
S1PR5	rs113540846	19	10615906	G	A	0.116424	0.0162852	0.158075	31339	8.74178e-13	TRUE	NA	NA
S1PR5	rs28580742	19	10635196	T	C	0.240508	0.0121845	0.366556	26518	1.00138e-86	TRUE	NA	NA
SAE1	rs307896	19	47661493	G	A	-0.242565	0.0131979	0.273316	30165	1.92797e-75	TRUE	NA	NA
SARAF	rs309843	8	29848666	C	T	0.0987077	0.0150848	0.192104	25671	6.01312e-11	TRUE	NA	NA
SARAF	rs12542809	8	29902124	G	A	-0.288249	0.0156057	0.828602	26488	3.56123e-76	TRUE	NA	NA
SBK1	rs76822530	16	28331299	G	A	-0.232557	0.0380536	0.0250239	15665	9.8762e-10	TRUE	NA	NA
SBK1	rs117968396	16	28337920	G	A	0.326055	0.0403438	0.0221544	15234	6.38117e-16	TRUE	NA	NA
SBK1	rs240707	16	28524612	C	G	-0.209109	0.0118017	0.465315	26164	3.01301e-70	TRUE	NA	NA
SBK1	rs11641853	16	28589719	A	G	0.138938	0.0190634	0.108987	26494	3.14123e-13	TRUE	NA	NA
SCARB1	rs7135117	12	125280507	T	C	0.875194	0.0299089	0.0388434	28533	3.16228e-188	TRUE	NA	NA
SCARB1	rs10773111	12	125332955	T	C	-0.453617	0.0114083	0.572386	31344	1e-200	TRUE	NA	NA
SCARB1	rs141802429	12	125335510	A	C	-0.351493	0.0462466	0.0167766	18955	2.95189e-14	TRUE	NA	NA
SCARB1	rs4765640	12	125386389	T	C	0.260325	0.0117396	0.459715	31347	6.01174e-109	TRUE	NA	NA
SCARB1	rs73229543	12	125427995	G	A	-0.22718	0.0312525	0.0375419	26357	3.61077e-13	TRUE	NA	NA
SCARB1	rs7967866	12	125539096	C	T	0.178805	0.0294795	0.042458	27766	1.31632e-09	TRUE	NA	NA
SCD5	rs6830953	4	83585662	T	C	-0.161918	0.0235374	0.931594	31350	6.02698e-12	TRUE	NA	NA
SCD5	rs13102231	4	83668308	T	C	-0.119769	0.0134474	0.734955	31464	5.27108e-19	TRUE	NA	NA
SCD5	rs11541628	4	83765605	C	A	-0.264017	0.0423607	0.0200902	20157	4.58174e-10	TRUE	NA	NA
SCG5	rs12708484	15	32937463	T	C	-0.252809	0.0351578	0.970581	27744	6.4506e-13	TRUE	NA	NA
SCG5	rs55654632	15	32947045	T	G	-0.166612	0.0144139	0.215221	29397	6.63285e-31	TRUE	NA	NA
SCGB1C1	rs111876722	11	201922	T	C	-0.266828	0.0298673	0.0411825	8268	4.11623e-19	TRUE	NA	NA
SCGB1C1	rs11602951	11	202812	G	A	0.429978	0.014135	0.21084	8269	1e-200	TRUE	NA	NA
SCGB3A1	rs4400089	5	179617799	A	C	0.0972897	0.0140649	0.767466	30857	4.60045e-12	TRUE	NA	NA
SCGB3A1	rs73340705	5	179651656	G	A	0.393026	0.0327116	0.0339199	28103	2.97098e-33	TRUE	NA	NA
SCGB3A1	rs13179475	5	179723683	T	C	-0.119671	0.0185593	0.115993	31070	1.13191e-10	TRUE	NA	NA
SCGB3A1	rs1001262	5	179807626	A	G	0.16738	0.0128656	0.303713	31186	1.07622e-38	TRUE	NA	NA
SCGB3A1	rs7726800	5	179821445	A	C	0.142105	0.0136254	0.746279	30848	1.81635e-25	TRUE	NA	NA
SCGB3A1	rs12657413	5	179838438	G	C	-0.149046	0.0153334	0.183241	29907	2.4632e-22	TRUE	NA	NA
SCGB3A1	rs62405464	5	179879758	T	C	0.574428	0.0136026	0.217106	27552	1e-200	TRUE	NA	NA
SCGB3A1	rs7726226	5	179943423	G	A	-0.403696	0.0114991	0.560166	31062	1e-200	TRUE	NA	NA
SCGB3A1	rs307803	5	180019395	T	C	0.55564	0.0114211	0.36796	30857	1e-200	TRUE	NA	NA
SCGB3A1	rs55897571	5	180053722	C	T	-0.260795	0.0253845	0.0579199	28403	9.24911e-25	TRUE	NA	NA
SCGB3A1	rs4700749	5	180080326	A	G	-0.129478	0.0118729	0.471518	26784	1.08618e-27	TRUE	NA	NA
SCGB3A1	rs13181378	5	180100077	G	A	0.200497	0.0130323	0.288167	30319	2.08305e-53	TRUE	NA	NA
SCGB3A2	rs1549912	5	147089966	A	T	-0.144182	0.0161531	0.160884	31065	4.41672e-19	TRUE	NA	NA
SCGB3A2	rs112508973	5	147196780	C	T	-0.457989	0.0490778	0.0148368	10467	1.03896e-20	TRUE	NA	NA
SCGB3A2	rs17703305	5	147205839	G	T	0.43402	0.0114615	0.427782	30533	1e-200	TRUE	NA	NA
SCGB3A2	rs74319795	5	147256413	A	G	0.238403	0.0428243	0.0196598	27888	2.5946e-08	TRUE	NA	NA
SCGB3A2	rs17625615	5	147285089	G	A	0.416525	0.0267824	0.0511709	29728	1.54206e-54	TRUE	NA	NA
SCGB3A2	rs60307992	5	147289151	G	A	-0.415147	0.0162296	0.151469	30404	2.5704e-144	TRUE	NA	NA
SCGB3A2	rs17538716	5	147372455	G	A	-0.153607	0.0162786	0.157711	30742	3.86545e-21	TRUE	NA	NA
SCGB3A2	rs115219560	5	147413963	A	G	0.243232	0.0401996	0.0223637	27203	1.44311e-09	TRUE	NA	NA
SCN2B	rs7944321	11	118055801	G	A	0.193804	0.0146954	0.203409	26101	1.03157e-39	TRUE	NA	NA
SCN2B	rs191458787	11	118419577	C	T	0.394847	0.0488406	0.0150068	15493	6.24741e-16	TRUE	NA	NA
SCN3A	rs16850230	2	166053404	C	T	0.112397	0.0187726	0.113041	31561	2.13481e-09	TRUE	NA	NA
SCN5A	rs41312437	3	38649946	G	A	0.365356	0.036805	0.0266808	22341	3.18273e-23	TRUE	NA	NA
SCN5A	rs11720524	3	38675412	C	G	-0.120999	0.0123848	0.356458	26015	1.51461e-22	TRUE	NA	NA
SCN8A	rs1948432	12	51987478	C	T	0.281857	0.0145522	0.204949	31353	1.42069e-83	TRUE	NA	NA
SCN9A	rs1364687	2	166654237	T	G	-0.187177	0.0340428	0.0314925	30363	3.83248e-08	TRUE	NA	NA
SCN9A	rs4399745	2	167010493	T	C	0.0946958	0.0123759	0.64028	30803	1.98472e-14	TRUE	NA	NA
SCN9A	rs188322092	2	167104279	C	T	0.26996	0.0391798	0.0235537	29044	5.57186e-12	TRUE	NA	NA
SCN9A	rs4605385	2	167161598	G	A	-0.131588	0.0148093	0.798965	27765	6.36942e-19	TRUE	NA	NA
SCN9A	rs6734919	2	167214521	G	T	-0.449141	0.0112994	0.522045	31467	1e-200	TRUE	NA	NA
SCN9A	rs1046022	2	167260398	T	C	-0.224875	0.020022	0.0969879	31469	2.85299e-29	TRUE	NA	NA
SCN9A	rs76747616	2	167283666	C	T	-0.261925	0.0431479	0.0193519	26029	1.2743e-09	TRUE	NA	NA
SCNN1A	rs1800693	12	6440009	T	C	-0.0744416	0.0120497	0.41823	28531	6.49187e-10	TRUE	NA	NA
SCNN1A	rs7963228	12	6476892	A	G	-0.131963	0.0120926	0.401079	31677	1.00115e-27	TRUE	NA	NA
SCNN1D	rs7531530	1	1489670	C	T	-0.0934027	0.013086	0.290513	28308	9.48418e-13	TRUE	NA	NA
SCP2	rs138412501	1	53012721	C	T	-0.333928	0.0481498	0.0154665	24795	4.05695e-12	TRUE	NA	NA
SCP2	rs269308	1	53141670	C	A	0.441924	0.0116742	0.38152	31569	1e-200	TRUE	NA	NA
SCP2	rs11206014	1	53242130	T	C	0.437019	0.019859	0.0960703	29937	2.52348e-107	TRUE	NA	NA
SCP2	rs139016450	1	53458445	T	C	0.426448	0.0401495	0.022298	26198	2.36974e-26	TRUE	NA	NA
SCP2	rs115591365	1	53466483	C	T	-0.709767	0.0402141	0.0219116	27643	1.02117e-69	TRUE	NA	NA
SCP2	rs116221956	1	53513007	A	G	-0.668127	0.0403824	0.0217835	28602	1.7394e-61	TRUE	NA	NA
SCP2	rs1288354	1	53600350	A	G	-0.230509	0.0236694	0.932658	31240	2.06395e-22	TRUE	NA	NA
SCP2	rs78679596	1	53605035	C	T	0.222303	0.0361974	0.0277326	29649	8.17975e-10	TRUE	NA	NA
SCRG1	rs4146857	4	174349920	T	A	0.123048	0.0119734	0.568891	29822	8.96603e-25	TRUE	NA	NA
SDC2	rs7830308	8	97372029	A	G	-0.197237	0.0181294	0.121688	31569	1.44178e-27	TRUE	NA	NA
SDR42E1	rs11542462	16	82033810	G	A	0.197863	0.0182271	0.120185	25368	1.87975e-27	TRUE	NA	NA
SDR42E1	rs11150439	16	82140546	C	A	-0.105773	0.0175552	0.867903	25867	1.689e-09	TRUE	NA	NA
SELENOP	rs61460310	5	42741432	A	G	0.117388	0.0130263	0.294005	31047	2.03423e-19	TRUE	NA	NA
SELENOS	rs4965373	15	101812395	A	G	-0.18749	0.0124674	0.660303	25306	4.12667e-51	TRUE	NA	NA
SELL	rs12758208	1	169123592	G	A	0.109067	0.0122152	0.381976	31684	4.3142e-19	TRUE	NA	NA
SELL	rs1018827	1	169514006	A	G	-0.226924	0.0242096	0.935816	31569	7.0372e-21	TRUE	NA	NA
SELL	rs6427200	1	169523706	G	A	-0.0958203	0.0125185	0.34222	17415	1.94223e-14	TRUE	NA	NA
SELL	rs6427202	1	169528830	C	T	-0.450538	0.0114201	0.573227	31684	1e-200	TRUE	NA	NA
SELL	rs6691453	1	169655079	G	A	-0.539448	0.0112847	0.397084	30902	1e-200	TRUE	NA	NA
SELL	rs35047282	1	169684910	A	G	0.642304	0.0443782	0.0180494	26350	1.78443e-47	TRUE	NA	NA
SELL	rs10489182	1	169710669	A	G	0.609095	0.0134358	0.219446	31569	1e-200	TRUE	NA	NA
SELL	rs148459673	1	169736857	C	A	0.352812	0.045746	0.0171502	11314	1.23481e-14	TRUE	NA	NA
SELL	rs78834501	1	169757600	T	C	0.405608	0.0493483	0.0146926	25051	2.0488e-16	TRUE	NA	NA
SELL	rs185104232	1	170028861	G	A	-0.347492	0.0285033	0.045189	29207	3.45462e-34	TRUE	NA	NA
SELL	rs6683076	1	170104699	T	G	-0.310744	0.0235152	0.0678865	30161	7.20775e-40	TRUE	NA	NA
SELL	rs4656754	1	170255784	G	A	-0.296109	0.038703	0.024133	28114	1.9971e-14	TRUE	NA	NA
SELL	rs986032	1	170283044	A	G	-0.145096	0.0147393	0.796742	31684	7.27612e-23	TRUE	NA	NA
SELL	rs78830779	1	170362867	T	C	-0.325876	0.0428818	0.0195683	25644	2.97509e-14	TRUE	NA	NA
SELL	rs113872798	1	170536139	T	G	0.243202	0.0440734	0.0185407	23413	3.42878e-08	TRUE	NA	NA
SELL	rs659580	1	170633896	T	C	0.18027	0.013818	0.758238	31355	6.68036e-39	TRUE	NA	NA
SELP	rs3917768	1	169572947	T	G	-0.135453	0.0118753	0.466774	31681	3.88508e-30	TRUE	NA	NA
SELP	rs10919218	1	169634171	C	T	-0.187772	0.0139253	0.236089	31565	1.93776e-41	TRUE	NA	NA
SELPLG	rs35473248	12	109006126	G	A	-0.613063	0.0232886	0.0667068	31470	9.977e-153	TRUE	NA	NA
SELPLG	rs8179137	12	109019691	T	C	0.131598	0.0147598	0.202835	31141	4.84284e-19	TRUE	NA	NA
SELPLG	rs11114022	12	109050204	G	A	0.0878668	0.0122328	0.381089	30603	6.82967e-13	TRUE	NA	NA
SELPLG	rs11114066	12	109229436	G	A	-0.12884	0.0141081	0.229678	31470	6.70039e-20	TRUE	NA	NA
SEMA3A	rs62473957	7	83710376	G	A	-0.161231	0.0120078	0.58615	30641	4.18986e-41	TRUE	NA	NA
SEMA3A	rs79114877	7	83828724	G	A	0.473642	0.0243485	0.0620397	29245	2.78099e-84	TRUE	NA	NA
SEMA3C	rs3817557	7	80377941	C	T	-0.418386	0.0180474	0.118907	31684	6.82339e-119	TRUE	NA	NA
SEMA3C	rs147199078	7	80542211	T	C	-0.43641	0.0508221	0.0138347	21230	8.91046e-18	TRUE	NA	NA
SEMA3C	rs917191	7	80570871	G	C	0.184902	0.0120073	0.591455	31558	1.65691e-53	TRUE	NA	NA
SEMA4B	rs1543115	15	90761136	G	A	0.374942	0.0124907	0.308751	31564	5.78096e-198	TRUE	NA	NA
SEMA4B	rs8034911	15	90838955	T	A	-0.109733	0.0127033	0.322111	31229	5.71084e-18	TRUE	NA	NA
SEMA7A	rs12903353	15	74721270	C	G	0.0851734	0.0119142	0.463272	31567	8.75387e-13	TRUE	NA	NA
SENP6	rs184766	6	75857907	C	T	-0.0774404	0.0131847	0.283845	30803	4.26432e-09	TRUE	NA	NA
SENP6	rs17496664	6	76199697	C	T	-0.553291	0.0114778	0.361714	31017	1e-200	TRUE	NA	NA
SENP6	rs515538	6	76358901	C	T	0.283746	0.0475573	0.0158749	4315	2.4284e-09	TRUE	NA	NA
SENP6	rs143481800	6	76411723	C	T	0.477012	0.0408446	0.0214921	29498	1.63983e-31	TRUE	NA	NA
SENP6	rs3778006	6	76574231	A	T	0.267939	0.0247272	0.0612025	31355	2.32916e-27	TRUE	NA	NA
SENP6	rs72884297	6	76632026	A	G	-0.21513	0.0373074	0.0260705	24922	8.08872e-09	TRUE	NA	NA
SENP7	rs73137233	3	100590327	G	A	0.262927	0.0442229	0.0184067	26565	2.75778e-09	TRUE	NA	NA
SENP7	rs9863850	3	100593266	A	G	0.0888905	0.0126268	0.330884	31470	1.92797e-12	TRUE	NA	NA
SENP7	rs114178683	3	100845280	G	A	0.481033	0.0388381	0.0237979	25409	3.12752e-35	TRUE	NA	NA
SENP7	rs73149247	3	100864047	A	G	-0.305384	0.0428711	0.0195881	28217	1.05293e-12	TRUE	NA	NA
SENP7	rs6795427	3	100913241	T	G	0.439128	0.0113627	0.543468	31352	1e-200	TRUE	NA	NA
SENP7	rs17402964	3	101067945	C	T	-0.647624	0.0130739	0.228985	31354	1e-200	TRUE	NA	NA
SENP7	rs13078607	3	101069790	T	C	0.265417	0.0447696	0.0179519	22984	3.059e-09	TRUE	NA	NA
SENP7	rs115662134	3	101099945	C	T	0.392875	0.0500166	0.0143029	14020	4.00405e-15	TRUE	NA	NA
SENP7	rs2303471	3	101404892	G	A	-0.38747	0.0406106	0.0218172	25189	1.41189e-21	TRUE	NA	NA
SENP7	rs116265807	3	101564596	G	A	0.239376	0.038817	0.0240236	26215	6.96867e-10	TRUE	NA	NA
SENP7	rs75519555	3	101591429	C	T	-0.258037	0.0262933	0.0537845	31179	9.79941e-23	TRUE	NA	NA
SENP7	rs72949510	3	101619459	A	G	-0.196391	0.0309384	0.0383752	31141	2.18132e-10	TRUE	NA	NA
SENP7	rs113209133	3	101735461	A	G	0.246572	0.0346148	0.0303813	28099	1.05439e-12	TRUE	NA	NA
SERPINA1	rs6575381	14	94466454	C	G	-0.101117	0.0119013	0.534379	28742	1.95884e-17	TRUE	NA	NA
SERPINA1	rs55704412	14	94748693	G	A	0.233316	0.0303244	0.0399575	29312	1.42626e-14	TRUE	NA	NA
SERPINA1	rs79247904	14	94776034	G	A	-0.354374	0.0337657	0.0318432	29042	9.08866e-26	TRUE	NA	NA
SERPINA1	rs56320514	14	94848305	G	A	-0.519035	0.0228444	0.0704461	29944	2.80543e-114	TRUE	NA	NA
SERPINA1	rs72706301	14	94852219	G	A	-0.744598	0.0405281	0.0215261	30063	2.18524e-75	TRUE	NA	NA
SERPINA1	rs6575424	14	94854852	C	T	0.582377	0.0115471	0.342212	30560	1e-200	TRUE	NA	NA
SERPINA1	rs185824700	14	94877716	C	T	-0.403302	0.0436639	0.0188226	25873	2.54449e-20	TRUE	NA	NA
SERPINA1	rs10143337	14	94881756	A	G	0.22488	0.0149737	0.807401	31141	5.56288e-51	TRUE	NA	NA
SERPINA1	rs17825157	14	94894240	T	C	0.239915	0.01863	0.113836	29616	6.00206e-38	TRUE	NA	NA
SERPINA1	rs80319562	14	94901078	A	G	-0.147542	0.0232665	0.0701762	28929	2.27688e-10	TRUE	NA	NA
SERPINA1	rs77278723	14	94913890	G	T	0.209225	0.0263182	0.0538092	27766	1.8681e-15	TRUE	NA	NA
SERPINA1	rs10145558	14	94971978	A	G	0.162344	0.0198518	0.0993273	31470	2.89534e-16	TRUE	NA	NA
SERPINA1	rs67196864	14	95044795	G	T	-0.136648	0.0191496	0.107892	29951	9.60948e-13	TRUE	NA	NA
SERPINB1	rs115523974	6	2684646	C	T	0.209672	0.0304194	0.0397317	31238	5.47772e-12	TRUE	NA	NA
SERPINB1	rs78329407	6	2828222	A	C	0.23526	0.0316201	0.0366329	31240	1.00693e-13	TRUE	NA	NA
SERPINB1	rs11242800	6	2828570	G	A	0.0981417	0.017197	0.138757	31470	1.1512e-08	TRUE	NA	NA
SERPINB1	rs15286	6	2833739	A	G	-0.490809	0.0126272	0.72207	31355	1e-200	TRUE	NA	NA
SERPINB1	rs12208607	6	2840100	G	A	-0.336619	0.0232513	0.0693776	29384	1.68345e-47	TRUE	NA	NA
SERPINB1	rs77911361	6	2854758	G	C	0.207613	0.0361355	0.02784	27399	9.17044e-09	TRUE	NA	NA
SERPINB1	rs6915667	6	2910529	A	G	-0.238339	0.0181452	0.120908	31562	2.06919e-39	TRUE	NA	NA
SERPINB6	rs72840073	6	2678057	T	C	0.108686	0.0138167	0.244559	31355	3.65595e-15	TRUE	NA	NA
SERPINB6	rs115937941	6	2744243	C	T	0.260788	0.0412404	0.0212193	21216	2.55541e-10	TRUE	NA	NA
SERPINB6	rs67462420	6	2765697	A	G	0.0763218	0.0128635	0.309067	30817	2.97447e-09	TRUE	NA	NA
SERPINB6	rs6908275	6	2828135	A	G	-0.148101	0.015525	0.177553	31684	1.43384e-21	TRUE	NA	NA
SERPINB6	rs9391974	6	2874156	C	T	-0.238158	0.0178794	0.12508	28472	1.76644e-40	TRUE	NA	NA
SERPINB6	rs318426	6	2948965	C	T	0.662239	0.0151238	0.837123	31684	1e-200	TRUE	NA	NA
SERPINB6	rs55722256	6	2957584	T	C	0.661774	0.048203	0.015278	25202	6.82496e-43	TRUE	NA	NA
SERPINB6	rs73347871	6	2976452	A	G	0.850818	0.0294297	0.0402316	31236	8.89201e-184	TRUE	NA	NA
SERPINB6	rs77219486	6	2989757	C	T	-0.744796	0.0265787	0.0500019	31684	8.66962e-173	TRUE	NA	NA
SERPINB6	rs28383596	6	3001540	G	A	0.711776	0.0465405	0.016355	25986	8.43529e-53	TRUE	NA	NA
SERPINB6	rs56277039	6	3010747	T	C	-0.772193	0.0274841	0.0465811	31180	1.08893e-173	TRUE	NA	NA
SERPINB6	rs190908853	6	3022242	G	A	0.49685	0.0377953	0.0251293	29628	1.79887e-39	TRUE	NA	NA
SERPINB6	rs74571545	6	3023565	T	C	-0.37577	0.0321682	0.0351392	26376	1.58307e-31	TRUE	NA	NA
SERPINB6	rs187728284	6	3061506	C	T	0.224734	0.0409062	0.0215905	29067	3.93378e-08	TRUE	NA	NA
SERPINB6	rs35320491	6	3145398	A	G	-0.129304	0.0130628	0.709374	27542	4.22182e-23	TRUE	NA	NA
SERPINB9	rs3926503	6	2711003	A	G	-0.111637	0.015991	0.834588	26125	2.92685e-12	TRUE	NA	NA
SERPINB9	rs80242173	6	2752488	G	A	0.292971	0.0470916	0.0161921	20433	4.93367e-10	TRUE	NA	NA
SERPINB9	rs74366840	6	2764066	C	T	-0.15569	0.0235509	0.06834	25816	3.82208e-11	TRUE	NA	NA
SERPINB9	rs140936793	6	2764650	A	G	-0.272074	0.048806	0.0150654	21068	2.48102e-08	TRUE	NA	NA
SERPINB9	rs389260	6	2857442	T	C	0.449457	0.0113203	0.463287	26231	1e-200	TRUE	NA	NA
SERPINB9	rs17135977	6	2913443	A	T	0.290344	0.0181626	0.119832	26447	1.61027e-57	TRUE	NA	NA
SERPINB9	rs752512	6	2984801	G	A	0.114555	0.0120873	0.40472	26445	2.61216e-21	TRUE	NA	NA
SERPINC1	rs4916324	1	173291450	T	C	0.156086	0.0223683	0.0763902	30700	2.99433e-12	TRUE	NA	NA
SERPINC1	rs12140760	1	173429995	G	A	-0.0878166	0.0121148	0.402326	30859	4.20436e-13	TRUE	NA	NA
SERPINC1	rs9425780	1	173903300	G	A	0.600407	0.0172169	0.125865	27370	1e-200	TRUE	NA	NA
SERPINE1	rs2227667	7	100774749	A	G	-0.135254	0.0144809	0.213451	31355	9.59622e-21	TRUE	NA	NA
SERPINE2	rs72971269	2	224256932	G	A	0.188325	0.0270955	0.0506505	24464	3.64754e-12	TRUE	NA	NA
SERPINE2	rs1347983	2	224371832	A	G	0.0901019	0.0137045	0.748934	30819	4.87192e-11	TRUE	NA	NA
SERPINE2	rs74272292	2	224611151	T	A	0.194875	0.0344472	0.0307292	30490	1.53862e-08	TRUE	NA	NA
SERPINE2	rs116000059	2	224727071	C	A	0.218017	0.0382064	0.0248276	28251	1.15529e-08	TRUE	NA	NA
SERPINE2	rs10191160	2	224802504	A	G	-0.199103	0.0161265	0.160521	30606	5.09448e-35	TRUE	NA	NA
SERPINE2	rs11884404	2	224861685	C	T	0.503341	0.0123692	0.293161	30820	1e-200	TRUE	NA	NA
SERPINE2	rs282251	2	224932076	G	A	0.415923	0.0136917	0.230492	26561	1e-200	TRUE	NA	NA
SERPINE2	rs11893055	2	225029584	T	C	0.159752	0.0119181	0.438779	30820	5.72928e-41	TRUE	NA	NA
SERPINF1	rs12943466	17	1671272	T	C	-0.193265	0.0132647	0.272715	31022	4.35913e-48	TRUE	NA	NA
SERPINF2	rs6502953	17	1670809	G	A	0.185977	0.0122568	0.365872	30935	5.32231e-52	TRUE	NA	NA
SERPINF2	rs8077346	17	1786133	C	T	0.077979	0.0118856	0.497031	30935	5.3518e-11	TRUE	NA	NA
SERPING1	rs35783847	11	57000482	G	C	-0.0967077	0.0140881	0.231456	31566	6.66807e-12	TRUE	NA	NA
SERPING1	rs111393627	11	57304622	T	C	-0.261671	0.0420626	0.0203822	29459	4.93367e-10	TRUE	NA	NA
SERPING1	rs2511990	11	57362708	A	G	0.170728	0.011819	0.510392	31681	2.69588e-47	TRUE	NA	NA
SERPING1	rs28362951	11	57372526	A	G	0.442627	0.0130021	0.262598	31568	1e-200	TRUE	NA	NA
SERPING1	rs140301686	11	57824505	C	T	0.255635	0.0370384	0.0264336	28530	5.13452e-12	TRUE	NA	NA
SERPING1	rs11229529	11	58336851	T	G	0.123071	0.0142375	0.224013	31569	5.4275e-18	TRUE	NA	NA
SERPINI1	rs9835352	3	167453703	G	A	-0.210076	0.0139932	0.231788	31355	6.05341e-51	TRUE	NA	NA
SERPINI1	rs62274852	3	167574248	G	T	0.267642	0.0207478	0.0893066	31354	4.51232e-38	TRUE	NA	NA
SF3B3	rs2288491	16	70558039	A	G	0.271705	0.011828	0.423047	31682	9.01571e-117	TRUE	NA	NA
SFN	rs11247599	1	27161670	C	T	-0.138586	0.0118469	0.494682	31050	1.30197e-31	TRUE	NA	NA
SFRP1	rs13268057	8	41111579	G	A	-0.100268	0.0126188	0.331088	29769	1.92619e-15	TRUE	NA	NA
SFRP1	rs10088899	8	41234889	G	A	0.173633	0.023254	0.0701744	28944	8.23e-14	TRUE	NA	NA
SFRP2	rs10032475	4	154674748	C	T	-0.150276	0.0135821	0.255813	31567	1.86724e-28	TRUE	NA	NA
SFRP2	rs7653960	4	154697430	T	G	-0.244708	0.0128802	0.704457	31682	1.75146e-80	TRUE	NA	NA
SFRP2	rs76732887	4	154787736	T	C	0.109694	0.0193351	0.105714	31240	1.40149e-08	TRUE	NA	NA
SFTPB	rs115235685	2	85861325	T	C	0.118104	0.0193741	0.10519	30836	1.08891e-09	TRUE	NA	NA
SFTPB	rs62163092	2	85927661	C	T	-0.177308	0.0121511	0.383163	30383	3.15791e-48	TRUE	NA	NA
SGK1	rs57903111	6	134572487	T	A	-0.121813	0.0217815	0.0810718	26162	2.23692e-08	TRUE	NA	NA
SGK1	rs9493876	6	134585412	C	T	0.385363	0.0219738	0.0778615	26149	7.45075e-69	TRUE	NA	NA
SGK1	rs9402579	6	134600657	C	G	-0.163315	0.0186544	0.114313	26493	2.04456e-18	TRUE	NA	NA
SGK1	rs76237814	6	134602563	C	T	-0.213922	0.0213431	0.0843242	26493	1.20781e-23	TRUE	NA	NA
SGK1	rs2327528	6	135042141	G	A	-0.182286	0.0149412	0.195077	26487	3.10027e-34	TRUE	NA	NA
SHISA2	rs61949365	13	26407702	A	G	0.125252	0.0157072	0.172794	31569	1.53356e-15	TRUE	NA	NA
SHISA2	rs9578952	13	26591867	G	A	0.210904	0.0118971	0.428006	31355	2.58583e-70	TRUE	NA	NA
SHISA2	rs1048787	13	26599725	G	A	0.106339	0.0125748	0.66465	31355	2.75296e-17	TRUE	NA	NA
SHISA2	rs9512093	13	26669990	A	C	0.142792	0.0120424	0.409767	31684	1.97015e-32	TRUE	NA	NA
SIAE	rs148191463	11	124560385	A	C	0.493434	0.0473805	0.0159123	25474	2.13599e-25	TRUE	NA	NA
SIDT2	rs12418858	11	116328380	G	A	-0.162193	0.0271036	0.0506659	31355	2.1719e-09	TRUE	NA	NA
SIDT2	rs495033	11	116352622	C	T	0.145118	0.0227943	0.926636	31355	1.93522e-10	TRUE	NA	NA
SIDT2	rs4938277	11	116397532	C	T	0.0731106	0.0133526	0.272539	31684	4.37019e-08	TRUE	NA	NA
SIDT2	rs7113362	11	116454261	A	G	0.0836846	0.0118828	0.49747	31562	1.88669e-12	TRUE	NA	NA
SIDT2	rs78062662	11	116482573	C	T	0.208875	0.0215178	0.082865	31232	2.81514e-22	TRUE	NA	NA
SIDT2	rs76517460	11	116500411	G	A	0.228814	0.0408239	0.0216777	27010	2.08502e-08	TRUE	NA	NA
SIDT2	rs1262892	11	116588904	G	A	0.300163	0.0292777	0.0428566	30077	1.15691e-24	TRUE	NA	NA
SIDT2	rs7930786	11	116624727	C	G	0.782833	0.0207443	0.918601	31568	1e-200	TRUE	NA	NA
SIDT2	rs12721078	11	116699395	C	A	-1.27595	0.0291616	0.0381342	29751	1e-200	TRUE	NA	NA
SIDT2	rs12721090	11	116700775	C	T	-1.27475	0.0319289	0.0322624	31065	1e-200	TRUE	NA	NA
SIDT2	rs71480323	11	116771600	G	A	0.392938	0.0184981	0.11311	31231	3.90931e-100	TRUE	NA	NA
SIDT2	rs79175883	11	116777394	T	C	0.264285	0.0223773	0.0757941	28309	3.457e-32	TRUE	NA	NA
SIDT2	rs73006533	11	116812106	G	A	0.396933	0.0300184	0.0404676	26376	6.46398e-40	TRUE	NA	NA
SIDT2	rs58848374	11	116938655	G	A	0.381536	0.0436705	0.0188289	30488	2.40215e-18	TRUE	NA	NA
SIDT2	rs145672593	11	117010263	C	T	0.349046	0.0168457	0.141033	31225	2.28665e-95	TRUE	NA	NA
SIDT2	rs189189723	11	117034899	G	T	0.390922	0.0361196	0.0276957	26053	2.68473e-27	TRUE	NA	NA
SIDT2	rs79138835	11	117045522	G	T	-1.37805	0.0361044	0.0252712	25355	1e-200	TRUE	NA	NA
SIDT2	rs548381	11	117171337	T	C	-0.314735	0.0122252	0.653672	31599	3.70681e-146	TRUE	NA	NA
SIDT2	rs112793334	11	117429793	C	A	-0.28638	0.0408397	0.0216328	31031	2.34261e-12	TRUE	NA	NA
SIDT2	rs1893899	11	117436936	G	T	0.136004	0.0128215	0.309681	31683	2.75296e-26	TRUE	NA	NA
SIGLEC10	rs7254279	19	51872491	A	G	-0.0903618	0.0121112	0.597215	25974	8.58618e-14	TRUE	NA	NA
SIGLEC10	rs11670005	19	51895238	C	T	0.162415	0.0239194	0.0660786	29574	1.12124e-11	TRUE	NA	NA
SIGLEC10	rs35935019	19	51912018	T	C	-0.450184	0.0155953	0.164631	31141	3.11889e-183	TRUE	NA	NA
SIGLEC10	rs28379613	19	51955632	A	T	-0.244607	0.0249073	0.0603554	27593	9.1622e-23	TRUE	NA	NA
SIGLEC10	rs73558870	19	51995796	C	G	-0.107854	0.019759	0.100677	31024	4.79899e-08	TRUE	NA	NA
SIGLEC11	rs12984891	19	50319125	C	T	0.0880907	0.0134899	0.736495	18049	6.5675e-11	TRUE	NA	NA
SIGLEC11	rs140816328	19	50429302	C	T	0.614687	0.0402952	0.0219441	21213	1.53886e-52	TRUE	NA	NA
SIGLEC11	rs875121	19	50451508	A	C	0.629591	0.0133379	0.220667	25117	1e-200	TRUE	NA	NA
SIGLEC11	rs7248451	19	50744182	C	T	0.0719927	0.0127746	0.317186	26609	1.7445e-08	TRUE	NA	NA
SIGLEC11	rs79078166	19	50765193	C	T	0.225311	0.0406089	0.0219141	18641	2.88629e-08	TRUE	NA	NA
SIGLEC11	rs788327	19	50791486	T	C	0.102767	0.0121178	0.400057	26280	2.2444e-17	TRUE	NA	NA
SIGLEC12	rs12981259	19	51924549	G	A	-0.0723904	0.0121004	0.406833	26195	2.19599e-09	TRUE	NA	NA
SIGLEC12	rs58800302	19	51996666	A	G	0.146163	0.0134884	0.261454	26280	2.32434e-27	TRUE	NA	NA
SIGLEC12	rs3829658	19	52000672	G	A	-0.454407	0.0119179	0.654566	26225	1e-200	TRUE	NA	NA
SIGLEC12	rs1457094	19	52060857	C	T	0.195737	0.0225993	0.0745495	25084	4.66767e-18	TRUE	NA	NA
SIGLEC12	rs7359936	19	52150601	A	C	-0.0730389	0.0118973	0.479828	22507	8.29373e-10	TRUE	NA	NA
SIGLEC12	rs75310023	19	52195270	C	T	0.157246	0.0254488	0.0579008	26105	6.45907e-10	TRUE	NA	NA
SIGLEC5	rs3745403	19	51871195	G	A	-0.0731022	0.0122	0.387722	21656	2.07281e-09	TRUE	NA	NA
SIGLEC5	rs4801871	19	52002317	G	C	0.171078	0.0161671	0.839911	26023	3.6116e-26	TRUE	NA	NA
SIGLEC5	rs145713288	19	52052302	T	C	-0.307372	0.046071	0.0169231	20475	2.52697e-11	TRUE	NA	NA
SIGLEC5	rs74432668	19	52071985	T	G	-0.187513	0.0272802	0.0499331	26165	6.25173e-12	TRUE	NA	NA
SIGLEC5	rs3829656	19	52115268	T	G	0.408168	0.0454535	0.0173492	23978	2.71269e-19	TRUE	NA	NA
SIGLEC5	rs2053924	19	52123549	A	G	-0.686084	0.0182986	0.107839	26609	1e-200	TRUE	NA	NA
SIGLEC5	rs55825878	19	52124312	T	C	0.609397	0.0278313	0.046381	23598	2.83792e-106	TRUE	NA	NA
SIGLEC5	rs8105105	19	52130337	T	C	-0.566794	0.0272145	0.0487823	26280	2.46434e-96	TRUE	NA	NA
SIGLEC5	rs78265344	19	52132392	A	G	-0.516	0.0350028	0.0293345	25891	3.47376e-49	TRUE	NA	NA
SIGLEC5	rs73052804	19	52155401	C	T	-0.492844	0.0205106	0.0887757	24055	1.38995e-127	TRUE	NA	NA
SIGLEC5	rs17717333	19	52158202	C	T	0.369742	0.0278602	0.0473133	23598	3.40095e-40	TRUE	NA	NA
SIGLEC5	rs11665668	19	52169702	G	A	-0.230776	0.0224506	0.075451	21895	8.7277e-25	TRUE	NA	NA
SIGLEC5	rs35118755	19	52172672	C	T	0.148511	0.0171012	0.140113	26161	3.81417e-18	TRUE	NA	NA
SIGLEC5	rs73568350	19	52232367	A	G	-0.354293	0.0317174	0.0362153	26163	5.69246e-29	TRUE	NA	NA
SIGLEC5	rs10421380	19	52304146	G	A	0.0855778	0.0150896	0.192134	26609	1.41801e-08	TRUE	NA	NA
SIGLEC6	rs2305772	19	52033742	G	A	0.189419	0.0120051	0.59205	31086	4.39542e-56	TRUE	NA	NA
SIGLEC7	rs140365505	19	51610377	G	A	-0.376269	0.0468679	0.0163195	27012	9.87416e-16	TRUE	NA	NA
SIGLEC7	rs17801681	19	51676649	C	T	0.265874	0.026048	0.0548326	27361	1.84459e-24	TRUE	NA	NA
SIGMAR1	rs12553990	9	33731216	A	G	-0.204892	0.0287084	0.0448361	31101	9.52577e-13	TRUE	NA	NA
SIGMAR1	rs2248071	9	33857803	C	T	-0.0761638	0.0123015	0.371349	31460	5.95566e-10	TRUE	NA	NA
SIGMAR1	rs79369160	9	34582849	G	A	-1.07782	0.0285942	0.0410472	31026	1e-200	TRUE	NA	NA
SIGMAR1	rs4878583	9	34634422	C	T	0.41243	0.0163434	0.149134	31354	1.65577e-140	TRUE	NA	NA
SIGMAR1	rs41314592	9	34665274	T	C	0.225416	0.0245297	0.0624171	31264	3.95003e-20	TRUE	NA	NA
SIK2	rs567859	11	111486738	A	G	-0.331537	0.0126886	0.700324	31300	1.72584e-150	TRUE	NA	NA
SIK3	rs12281729	11	116838130	A	C	-0.358307	0.0251814	0.0584952	31684	6.03671e-46	TRUE	NA	NA
SIK3	rs59781045	11	117095283	C	T	0.165159	0.0225655	0.074916	28588	2.49804e-13	TRUE	NA	NA
SIRPA	rs200879	20	1777854	T	C	-0.127314	0.0129128	0.697506	30153	6.24166e-23	TRUE	NA	NA
SIRPA	rs7274408	20	1815399	A	G	0.349269	0.0397298	0.0228412	26873	1.48218e-18	TRUE	NA	NA
SIRPA	rs156355	20	1818613	T	C	0.207025	0.0117796	0.486642	30153	3.84238e-69	TRUE	NA	NA
SIRPA	rs6132062	20	1896401	T	A	-0.260644	0.0120593	0.380747	30820	1.3366e-103	TRUE	NA	NA
SIRPA	rs4814778	20	1922914	G	C	-0.119598	0.0124571	0.347656	30730	7.93232e-22	TRUE	NA	NA
SIRPB1	rs6040984	20	1243462	C	T	-0.116463	0.0144566	0.785099	30601	7.89587e-16	TRUE	NA	NA
SIRPB1	rs6131443	20	1365964	G	A	0.137717	0.0161993	0.159854	30605	1.87327e-17	TRUE	NA	NA
SIRPB1	rs2223839	20	1489630	C	A	-0.65456	0.0152172	0.161246	29939	1e-200	TRUE	NA	NA
SIRPB1	rs117862815	20	1491132	G	T	-0.646945	0.0399917	0.0222403	25279	7.32825e-59	TRUE	NA	NA
SIRPB1	rs62186893	20	1496852	A	G	-0.428273	0.032896	0.0334658	30273	9.54113e-39	TRUE	NA	NA
SIRPB1	rs975409	20	1498614	A	C	-0.930167	0.0145604	0.846969	30097	1e-200	TRUE	NA	NA
SIRPB1	rs117284274	20	1596870	G	T	-0.674079	0.0351332	0.0287981	26110	4.80839e-82	TRUE	NA	NA
SIRPB1	rs79612168	20	1603126	A	G	0.34986	0.0230059	0.0708722	27351	3.16811e-52	TRUE	NA	NA
SIRPB1	rs149054019	20	1603974	A	G	0.320218	0.0347349	0.0300897	30101	3.00469e-20	TRUE	NA	NA
SIRPB1	rs56040592	20	1611918	G	A	0.74257	0.0288523	0.0424471	30274	4.52898e-146	TRUE	NA	NA
SIRPB1	rs7272255	20	1625156	T	A	-0.43006	0.0170162	0.135366	30592	6.20869e-141	TRUE	NA	NA
SIRPB1	rs116852239	20	1649932	C	T	-0.638227	0.0515897	0.0133449	25506	3.74197e-35	TRUE	NA	NA
SIRPB1	rs138044321	20	1722348	C	A	-0.630939	0.0461868	0.0166667	26016	1.74542e-42	TRUE	NA	NA
SIRPB1	rs6034579	20	1722457	C	T	0.203902	0.0279659	0.0473666	30333	3.07681e-13	TRUE	NA	NA
SIRPB1	rs117153863	20	1796420	T	A	0.198864	0.035163	0.0294521	26175	1.55478e-08	TRUE	NA	NA
SIRPB1	rs4813330	20	1897407	A	G	0.111124	0.0122249	0.380193	30275	9.92202e-20	TRUE	NA	NA
SIRPG	rs4814116	20	1298329	A	G	-0.091958	0.0149205	0.197828	30935	7.11984e-10	TRUE	NA	NA
SIRPG	rs6074626	20	1408919	C	T	-0.111504	0.0134025	0.268142	30935	8.81049e-17	TRUE	NA	NA
SIRPG	rs2243602	20	1546742	T	A	-0.131358	0.0119805	0.572712	30814	5.68068e-28	TRUE	NA	NA
SIRPG	rs3746719	20	1610790	G	A	-0.497169	0.0127828	0.267203	30935	1e-200	TRUE	NA	NA
SIRPG	rs4813191	20	1626479	T	C	0.2071	0.0131501	0.279342	30935	7.00003e-56	TRUE	NA	NA
SIRPG	rs62186953	20	1647657	A	G	0.256391	0.0436566	0.018898	28482	4.28499e-09	TRUE	NA	NA
SIRT1	rs78518419	10	68758321	G	A	0.374262	0.0282861	0.0458315	10656	5.79562e-40	TRUE	NA	NA
SIRT1	rs116986357	10	68775838	G	A	-0.232993	0.0329888	0.0335622	14262	1.62967e-12	TRUE	NA	NA
SIRT1	rs10997517	10	68879803	T	C	-0.19458	0.0160032	0.163672	13925	5.13807e-34	TRUE	NA	NA
SIRT1	rs76915270	10	68888110	C	T	0.244572	0.0320897	0.0355206	14253	2.50957e-14	TRUE	NA	NA
SIRT1	rs117164626	10	68889484	C	T	0.248921	0.0308078	0.0386437	14261	6.4983e-16	TRUE	NA	NA
SIRT1	rs117082654	10	68909497	T	C	0.431905	0.0502695	0.014145	10723	8.5763e-18	TRUE	NA	NA
SIRT1	rs79861910	10	68916636	T	C	0.296282	0.0348505	0.0299117	10333	1.87327e-17	TRUE	NA	NA
SIRT2	rs2015	19	39369369	T	G	0.113098	0.0121311	0.39624	31299	1.1311e-20	TRUE	NA	NA
SIRT3	rs72878032	11	212408	C	T	0.306445	0.0143186	0.212506	31566	1.28529e-101	TRUE	NA	NA
SLAMF1	rs61801562	1	160548091	A	G	0.192539	0.0131017	0.283795	31684	6.8786e-49	TRUE	NA	NA
SLAMF1	rs11265461	1	160630143	T	C	-0.237697	0.0125148	0.328348	31684	1.93375e-80	TRUE	NA	NA
SLAMF6	rs881291	1	160146173	T	C	-0.0698529	0.0127529	0.31929	30721	4.31132e-08	TRUE	NA	NA
SLAMF6	rs143032729	1	160353789	A	G	0.267749	0.0388391	0.0239791	27987	5.4325e-12	TRUE	NA	NA
SLAMF6	rs28575493	1	160401305	T	C	-0.128399	0.0136838	0.251019	30598	6.38852e-21	TRUE	NA	NA
SLAMF6	rs12119876	1	160459909	C	A	-0.293039	0.0147339	0.197884	30721	5.08745e-88	TRUE	NA	NA
SLAMF6	rs164280	1	160584542	C	T	-0.106924	0.0138086	0.24503	30721	9.67832e-15	TRUE	NA	NA
SLAMF7	rs3766370	1	160711477	C	T	-0.272842	0.0128152	0.297475	31684	1.38739e-100	TRUE	NA	NA
SLAMF8	rs11265275	1	159734395	C	T	-0.0805164	0.0125605	0.338383	14263	1.45141e-10	TRUE	NA	NA
SLAMF8	rs41264824	1	159800105	C	T	-0.218278	0.0172277	0.136698	13925	8.6278e-37	TRUE	NA	NA
SLAMF8	rs6678846	1	159982475	G	A	0.149555	0.0251307	0.0594879	14263	2.66508e-09	TRUE	NA	NA
SLC12A1	rs673686	15	48195100	G	A	0.143097	0.0161948	0.159883	13746	9.91973e-19	TRUE	NA	NA
SLC12A1	rs1453853	15	48236331	C	G	-0.111496	0.0178679	0.126702	13742	4.37572e-10	TRUE	NA	NA
SLC12A1	rs12912107	15	48520590	G	A	-0.954518	0.0114964	0.764438	13417	1e-200	TRUE	NA	NA
SLC12A1	rs12910434	15	48863743	G	A	-0.249208	0.0164676	0.15149	13755	9.75214e-52	TRUE	NA	NA
SLC12A1	rs73400401	15	49144507	T	C	-0.18231	0.0268937	0.0514664	13754	1.21004e-11	TRUE	NA	NA
SLC12A2	rs17764730	5	127357526	C	T	-0.276057	0.0140273	0.22654	31644	3.19963e-86	TRUE	NA	NA
SLC12A2	rs1478447	5	127571926	C	A	0.0803489	0.0126026	0.333849	31526	1.82251e-10	TRUE	NA	NA
SLC12A3	rs28514610	16	56827454	T	C	-0.0768401	0.0118957	0.520212	14263	1.05121e-10	TRUE	NA	NA
SLC12A3	rs56228609	16	56987765	C	T	-0.107784	0.0128882	0.305591	13925	6.11364e-17	TRUE	NA	NA
SLC12A4	rs79327462	16	67958058	G	A	-0.241058	0.0309664	0.0382456	29622	6.99359e-15	TRUE	NA	NA
SLC12A4	rs255052	16	68024995	G	A	0.228667	0.0163869	0.153763	31080	2.9744e-44	TRUE	NA	NA
SLC12A4	rs4783663	16	68720271	T	C	-0.0667896	0.0121739	0.607194	31355	4.10667e-08	TRUE	NA	NA
SLC12A6	rs347845	15	34594090	T	C	-0.418282	0.0127081	0.284849	31568	1e-200	TRUE	NA	NA
SLC12A6	rs141056091	15	34878086	G	A	-0.100672	0.0173122	0.136556	31566	6.05606e-09	TRUE	NA	NA
SLC12A9	rs221781	7	100295908	A	G	-0.109296	0.0187084	0.886051	31565	5.15775e-09	TRUE	NA	NA
SLC12A9	rs2571608	7	100432269	C	T	-0.258823	0.0137518	0.24063	31568	5.08159e-79	TRUE	NA	NA
SLC12A9	rs76367760	7	100450224	G	A	0.495881	0.0411622	0.0211412	30523	2.01141e-33	TRUE	NA	NA
SLC15A2	rs6783657	3	121309124	G	A	0.163638	0.0270173	0.0510052	31025	1.3903e-09	TRUE	NA	NA
SLC15A2	rs4676744	3	121481801	A	G	-0.359317	0.0119451	0.629204	31470	8.64968e-199	TRUE	NA	NA
SLC15A2	rs112064907	3	121851690	C	T	0.181736	0.0300068	0.0409134	31026	1.392e-09	TRUE	NA	NA
SLC16A1	rs7169	1	113455099	G	A	-0.185862	0.0119631	0.581525	31300	1.97333e-54	TRUE	NA	NA
SLC18A1	rs4128744	8	19919655	C	T	0.17691	0.0182785	0.11964	31644	3.71792e-22	TRUE	NA	NA
SLC18A1	rs13268842	8	20001033	C	A	-0.208013	0.0131529	0.279084	31527	2.45188e-56	TRUE	NA	NA
SLC18A1	rs73210887	8	20010261	G	T	0.432951	0.0114286	0.438179	31191	1e-200	TRUE	NA	NA
SLC18A1	rs143525031	8	20106094	G	A	0.32315	0.050683	0.0139449	23393	1.82012e-10	TRUE	NA	NA
SLC18A1	rs59153219	8	20131501	A	G	0.228861	0.0228671	0.0725259	31529	1.40281e-23	TRUE	NA	NA
SLC1A3	rs10057629	5	36685990	T	A	0.279219	0.0126333	0.311657	31232	3.03389e-108	TRUE	NA	NA
SLC1A7	rs17107831	1	53535499	C	T	0.170372	0.0249524	0.0603485	30958	8.62184e-12	TRUE	NA	NA
SLC1A7	rs72905175	1	53536261	C	T	-0.18964	0.0329992	0.0335818	27751	9.09473e-09	TRUE	NA	NA
SLC1A7	rs17107864	1	53544807	C	T	-0.836654	0.0290681	0.0413052	31355	3.53997e-182	TRUE	NA	NA
SLC1A7	rs1679966	1	53591918	C	A	0.151374	0.0163993	0.845072	31355	2.69092e-20	TRUE	NA	NA
SLC1A7	rs12240252	1	53593163	G	A	0.406848	0.0141819	0.210902	31355	5.42001e-181	TRUE	NA	NA
SLC1A7	rs74082782	1	53596099	C	T	-0.153904	0.0244083	0.0632982	31229	2.87448e-10	TRUE	NA	NA
SLC22A1	rs1867348	6	160456163	C	T	-0.138822	0.019349	0.105378	31684	7.24102e-13	TRUE	NA	NA
SLC22A1	rs755884	6	160524578	C	G	-0.338035	0.012783	0.291549	31556	4.27563e-154	TRUE	NA	NA
SLC22A1	rs644992	6	160566003	G	T	0.105464	0.0120177	0.422155	31557	1.69981e-18	TRUE	NA	NA
SLC22A1	rs3861973	6	160628905	C	T	0.0748885	0.0135909	0.257852	30293	3.58426e-08	TRUE	NA	NA
SLC22A1	rs1510226	6	160816409	T	C	-0.432303	0.0419057	0.0204385	27606	5.95388e-25	TRUE	NA	NA
SLC22A14	rs2011	3	38296817	G	A	-0.0859341	0.0125046	0.344395	25784	6.31248e-12	TRUE	NA	NA
SLC22A15	rs11590278	1	116213785	T	C	0.300283	0.0447475	0.0179571	27721	1.94089e-11	TRUE	NA	NA
SLC22A15	rs41267507	1	116269856	G	A	-0.254688	0.0338119	0.0318769	25513	4.97393e-14	TRUE	NA	NA
SLC22A15	rs12039612	1	116407240	A	C	0.601596	0.0120922	0.29051	30688	1e-200	TRUE	NA	NA
SLC22A15	rs10923970	1	116618453	A	G	0.185142	0.0235265	0.0683979	31470	3.56369e-15	TRUE	NA	NA
SLC22A15	rs114317328	1	116632351	C	T	-0.36152	0.0420676	0.0203257	28870	8.39847e-18	TRUE	NA	NA
SLC22A15	rs72689486	1	116647621	A	G	-0.333801	0.047207	0.0160986	26602	1.53603e-12	TRUE	NA	NA
SLC22A15	rs1146359	1	116657911	C	T	0.494047	0.0207444	0.0866436	31470	2.29087e-125	TRUE	NA	NA
SLC22A15	rs115851490	1	116682482	T	C	-0.39653	0.0417673	0.0206012	27481	2.22331e-21	TRUE	NA	NA
SLC22A15	rs77449166	1	116713598	A	G	-0.294295	0.0333196	0.0328083	28925	1.02259e-18	TRUE	NA	NA
SLC22A15	rs115292410	1	116737965	T	C	-0.249655	0.0236902	0.0671317	31026	5.74645e-26	TRUE	NA	NA
SLC22A15	rs740154	1	116829107	C	T	0.175247	0.0120035	0.411659	31355	2.82488e-48	TRUE	NA	NA
SLC22A15	rs12085912	1	117019988	G	C	-0.109297	0.0142918	0.221989	31351	2.04739e-14	TRUE	NA	NA
SLC22A16	rs9400355	6	110362982	A	T	0.0914058	0.0125225	0.342026	30902	2.89468e-13	TRUE	NA	NA
SLC22A16	rs56662730	6	110402506	C	G	0.193239	0.0295766	0.0421486	30319	6.42984e-11	TRUE	NA	NA
SLC22A16	rs72935945	6	110655675	C	T	-0.187706	0.0155779	0.175171	31355	1.94895e-33	TRUE	NA	NA
SLC22A16	rs6922962	6	110727658	C	T	-0.104402	0.0178441	0.872853	31568	4.89801e-09	TRUE	NA	NA
SLC22A16	rs7756222	6	110746526	T	C	0.436387	0.0113869	0.55049	31684	1e-200	TRUE	NA	NA
SLC22A16	rs186191285	6	110755722	A	G	1.8298	0.0417148	0.0182477	28941	1e-200	TRUE	NA	NA
SLC22A16	rs72939939	6	110793735	A	G	1.20433	0.020306	0.07429	31236	1e-200	TRUE	NA	NA
SLC22A16	rs79096852	6	110800666	A	C	-0.847104	0.0430756	0.0189405	25745	4.25109e-86	TRUE	NA	NA
SLC22A16	rs35574997	6	110806160	T	G	-1.02048	0.0445233	0.0175359	25918	2.92415e-116	TRUE	NA	NA
SLC22A16	rs118045732	6	110830800	G	T	-0.830072	0.0347567	0.029027	28312	4.64515e-126	TRUE	NA	NA
SLC22A16	rs11755499	6	110844172	A	G	-0.869702	0.0446353	0.0176249	26068	1.47775e-84	TRUE	NA	NA
SLC22A16	rs6941512	6	111241537	G	A	-0.308826	0.0326714	0.0341429	27803	3.30522e-21	TRUE	NA	NA
SLC22A16	rs13210913	6	111320670	C	T	-0.319312	0.0397075	0.0228884	26374	8.86748e-16	TRUE	NA	NA
SLC22A17	rs2231811	14	23826792	G	A	0.659136	0.0278671	0.0459908	31352	1.10408e-123	TRUE	NA	NA
SLC22A17	rs178642	14	23856896	A	G	-0.0676033	0.0118915	0.4917	26461	1.3081e-08	TRUE	NA	NA
SLC22A18	rs2237895	11	2857194	A	C	-0.0822245	0.0120039	0.429431	23277	7.38584e-12	TRUE	NA	NA
SLC22A18	rs6578307	11	3002929	C	T	-0.0813487	0.0144148	0.782675	31563	1.66921e-08	TRUE	NA	NA
SLC22A3	rs3088442	6	160872652	G	A	0.0800349	0.0124205	0.354909	25463	1.1652e-10	TRUE	NA	NA
SLC22A3	rs73594826	6	160920241	T	C	-0.387349	0.0458049	0.0170906	20547	2.75296e-17	TRUE	NA	NA
SLC22A31	rs34284163	16	89248299	T	A	0.569933	0.014382	0.190341	5408	1e-200	TRUE	NA	NA
SLC22A31	rs72803305	16	89352149	G	A	-0.146976	0.0268096	0.0518701	5500	4.19595e-08	TRUE	NA	NA
SLC22A4	rs77123034	5	131346040	C	T	0.348943	0.0428083	0.0196246	26706	3.6033e-16	TRUE	NA	NA
SLC22A4	rs2069803	5	131400433	T	C	-0.441995	0.0116622	0.383359	31344	1e-200	TRUE	NA	NA
SLC22A4	rs76008642	5	131646100	C	T	-0.360276	0.0515689	0.0134554	19279	2.82033e-12	TRUE	NA	NA
SLC22A4	rs144795118	5	131683878	C	T	0.363043	0.0352335	0.029173	25308	6.7733e-25	TRUE	NA	NA
SLC22A4	rs116630553	5	131949174	C	T	-0.310169	0.0350129	0.0296128	26659	8.08723e-19	TRUE	NA	NA
SLC22A4	rs1295684	5	131997561	C	G	-0.217021	0.0364649	0.97268	14299	2.65858e-09	TRUE	NA	NA
SLC22A4	rs2069757	5	131998413	G	A	0.186281	0.0214256	0.0837719	31463	3.49301e-18	TRUE	NA	NA
SLC22A4	rs149397059	5	132373056	A	G	-0.159268	0.0234898	0.0687121	27921	1.1984e-11	TRUE	NA	NA
SLC22A5	rs1858074	5	131371999	A	G	-0.689622	0.0117561	0.290406	31061	1e-200	TRUE	NA	NA
SLC22A5	rs80228232	5	131388213	C	T	0.260472	0.0411079	0.021359	23147	2.355e-10	TRUE	NA	NA
SLC22A5	rs145305158	5	131575629	G	A	0.513209	0.0498901	0.0143313	20426	8.08165e-25	TRUE	NA	NA
SLC22A5	rs144795118	5	131683878	C	T	0.420848	0.0351879	0.029173	25522	5.77032e-33	TRUE	NA	NA
SLC22A5	rs146950191	5	131697770	G	A	0.73021	0.0436368	0.0185866	26031	7.43361e-63	TRUE	NA	NA
SLC22A5	rs114283007	5	131777682	G	A	-0.430947	0.0309346	0.0379555	29775	4.10582e-44	TRUE	NA	NA
SLC22A5	rs17622517	5	131803537	T	C	-0.726436	0.0223595	0.0709594	28673	1e-200	TRUE	NA	NA
SLC22A5	rs35340924	5	131812322	C	T	0.400465	0.0510335	0.0137307	14907	4.26089e-15	TRUE	NA	NA
SLC22A5	rs111296401	5	131821709	G	T	0.583294	0.0351719	0.0289243	27703	9.09704e-62	TRUE	NA	NA
SLC22A5	rs72797317	5	131828974	C	T	0.392481	0.0297318	0.0412885	26558	8.70362e-40	TRUE	NA	NA
SLC22A5	rs7737801	5	131983219	G	A	-0.334297	0.0410372	0.978606	25665	3.76184e-16	TRUE	NA	NA
SLC22A5	rs60153262	5	131984835	C	T	0.332372	0.0283798	0.0456415	26952	1.11148e-31	TRUE	NA	NA
SLC22A5	rs2069739	5	131992608	A	G	0.279148	0.045	0.0177609	22332	5.53261e-10	TRUE	NA	NA
SLC22A5	rs72801480	5	132466540	T	C	-0.145493	0.0242646	0.0641239	29130	2.0199e-09	TRUE	NA	NA
SLC22A5	rs62374508	5	132531207	C	T	-0.12437	0.0160442	0.163886	31569	9.05941e-15	TRUE	NA	NA
SLC24A1	rs112912313	15	65896532	C	T	-0.320474	0.0265649	0.0524333	30164	1.64059e-33	TRUE	NA	NA
SLC24A1	rs12900019	15	66176456	G	A	-0.239059	0.0431881	0.0193239	28621	3.1052e-08	TRUE	NA	NA
SLC27A1	rs73020413	19	17578930	A	G	0.0946138	0.016617	0.150706	31567	1.24391e-08	TRUE	NA	NA
SLC27A1	rs11668681	19	17612251	T	C	0.3739	0.0177815	0.875989	31355	3.66775e-98	TRUE	NA	NA
SLC27A1	rs9137	19	17616833	T	C	-0.405514	0.0219228	0.0780532	22057	2.16671e-76	TRUE	NA	NA
SLC27A1	rs79683695	19	17646924	G	A	-0.199808	0.0264258	0.05337	30520	3.99393e-14	TRUE	NA	NA
SLC29A1	rs79241016	6	44185264	T	A	0.211875	0.0160117	0.163069	28578	5.70427e-40	TRUE	NA	NA
SLC29A1	rs639728	6	44239922	C	T	-0.0711643	0.0119361	0.455405	31456	2.48863e-09	TRUE	NA	NA
SLC2A1	rs841572	1	43436051	G	A	-0.123101	0.0120172	0.419254	31469	1.26183e-24	TRUE	NA	NA
SLC2A4	rs5417	17	7185062	C	A	-0.0712835	0.0120867	0.590088	31599	3.68833e-09	TRUE	NA	NA
SLC2A5	rs144310824	1	9068317	C	T	0.266336	0.039383	0.0233082	24832	1.3555e-11	TRUE	NA	NA
SLC2A5	rs1612895	1	9122557	A	G	-0.320759	0.0116919	0.436845	31684	1.0666e-165	TRUE	NA	NA
SLC2A5	rs71641075	1	9186307	C	T	-0.330405	0.0274651	0.0488719	30161	2.46547e-33	TRUE	NA	NA
SLC2A5	rs36190864	1	9227652	C	T	-0.264029	0.0227804	0.0729363	31557	4.60999e-31	TRUE	NA	NA
SLC2A5	rs148521712	1	9245207	G	A	0.267437	0.0481868	0.0154616	26871	2.85667e-08	TRUE	NA	NA
SLC3A2	rs2507820	11	62661158	A	G	0.0889056	0.0144002	0.217802	31684	6.66684e-10	TRUE	NA	NA
SLC40A1	rs73981468	2	189880522	A	G	0.163634	0.029916	0.0411938	29622	4.50537e-08	TRUE	NA	NA
SLC40A1	rs77387465	2	189881782	C	G	0.298277	0.033907	0.0316447	26216	1.40767e-18	TRUE	NA	NA
SLC40A1	rs16831146	2	190026211	T	C	0.332426	0.0292693	0.0428069	31025	6.81397e-30	TRUE	NA	NA
SLC40A1	rs6733797	2	190106340	A	G	0.262672	0.0392974	0.0234142	30850	2.32167e-11	TRUE	NA	NA
SLC40A1	rs10189190	2	190371722	C	T	-0.523858	0.0127049	0.732674	31353	1e-200	TRUE	NA	NA
SLC40A1	rs17271232	2	190548192	A	G	-0.125412	0.0217461	0.081349	30688	8.05991e-09	TRUE	NA	NA
SLC41A2	rs903247	12	105153570	C	T	-0.0837386	0.0123863	0.640903	14261	1.37594e-11	TRUE	NA	NA
SLC41A2	rs4075503	12	105353244	T	G	-0.211293	0.0172976	0.135518	14263	2.5787e-34	TRUE	NA	NA
SLC47A1	rs2120272	17	19485859	T	C	-0.232928	0.0149717	0.192378	31354	1.40411e-54	TRUE	NA	NA
SLC47A1	rs2891951	17	19540190	G	A	0.419066	0.0123802	0.309645	31565	1e-200	TRUE	NA	NA
SLC5A10	rs6587216	17	19224397	G	C	0.130137	0.0145011	0.787227	31354	2.84905e-19	TRUE	NA	NA
SLC5A11	rs4787649	16	24700215	C	T	-0.508168	0.013314	0.762412	31468	1e-200	TRUE	NA	NA
SLC5A11	rs16973953	16	24746266	C	T	-0.179344	0.015717	0.171502	31470	3.69318e-30	TRUE	NA	NA
SLC5A11	rs78811044	16	25035038	A	G	-0.198239	0.0224311	0.0757536	31269	9.76113e-19	TRUE	NA	NA
SLC5A2	rs6565236	16	31517648	A	T	0.0840087	0.0137456	0.248981	31191	9.8637e-10	TRUE	NA	NA
SLC5A6	rs4665943	2	27295885	C	T	-0.136465	0.0123276	0.362475	31681	1.75388e-28	TRUE	NA	NA
SLC5A6	rs2384575	2	27387429	T	C	-0.527138	0.0124375	0.28353	31231	1e-200	TRUE	NA	NA
SLC5A6	rs67086575	2	27686480	A	G	0.0934843	0.0164718	0.153967	30902	1.3836e-08	TRUE	NA	NA
SLC5A6	rs190848277	2	27928554	T	C	0.313418	0.0470591	0.0162082	27070	2.73842e-11	TRUE	NA	NA
SLC5A6	rs76263646	2	28080861	T	G	-0.530532	0.0265395	0.0515673	31235	6.67575e-89	TRUE	NA	NA
SLC5A9	rs850762	1	48736321	G	A	-0.121234	0.019085	0.108817	26494	2.11978e-10	TRUE	NA	NA
SLC6A12	rs80094648	12	213998	A	G	0.0904298	0.0119115	0.463234	23448	3.16009e-14	TRUE	NA	NA
SLC6A12	rs7305337	12	268354	C	T	-0.269386	0.0186251	0.113508	31355	2.05163e-47	TRUE	NA	NA
SLC6A12	rs111918306	12	359233	A	G	0.288016	0.0333247	0.0328057	26367	5.49541e-18	TRUE	NA	NA
SLC6A13	rs111918306	12	359233	A	G	0.203014	0.0333691	0.0328057	25542	1.17371e-09	TRUE	NA	NA
SLC6A13	rs16929352	12	417321	T	A	0.20127	0.0344063	0.0307999	27091	4.92164e-09	TRUE	NA	NA
SLC6A16	rs181344	19	49831246	T	C	0.27056	0.01286	0.705715	31568	2.88403e-98	TRUE	NA	NA
SLC6A16	rs35042238	19	49872941	C	T	0.159551	0.0165143	0.1522	31353	4.40656e-22	TRUE	NA	NA
SLC6A20	rs2742390	3	45756722	G	A	0.0817817	0.0118869	0.511758	29316	5.98549e-12	TRUE	NA	NA
SLC6A6	rs2164576	3	14476457	A	G	-0.101563	0.0146856	0.206222	27398	4.65265e-12	TRUE	NA	NA
SLC6A6	rs115645384	3	14492004	C	T	-0.238514	0.0401087	0.0224696	24835	2.73439e-09	TRUE	NA	NA
SLC6A6	rs28488799	3	14510317	G	A	0.612311	0.0152236	0.164039	31017	1e-200	TRUE	NA	NA
SLC6A6	rs6794801	3	14531382	G	A	0.100527	0.0131309	0.286925	31683	1.92398e-14	TRUE	NA	NA
SLC6A9	rs12037805	1	44497249	T	C	-0.139213	0.0127671	0.314276	31146	1.10053e-27	TRUE	NA	NA
SLC7A5	rs9939461	16	87584748	G	A	-0.0743987	0.0122216	0.616035	31231	1.1476e-09	TRUE	NA	NA
SLC7A5	rs9933061	16	87749634	C	A	0.0700066	0.0119231	0.462196	27070	4.32126e-09	TRUE	NA	NA
SLC7A5	rs7191787	16	87805104	A	G	0.174588	0.0118379	0.467502	26861	3.15065e-49	TRUE	NA	NA
SLC7A5	rs55694638	16	87876175	C	T	-0.231141	0.0129241	0.293546	23653	1.54917e-71	TRUE	NA	NA
SLC7A5	rs189713312	16	87892329	C	T	0.405974	0.0523594	0.0130363	9294	8.93305e-15	TRUE	NA	NA
SLC7A5	rs13338332	16	88146038	C	A	0.0875057	0.0119792	0.56387	26008	2.77268e-13	TRUE	NA	NA
SLC7A7	rs7140697	14	23160194	A	G	0.0820288	0.0121983	0.387313	31684	1.76076e-11	TRUE	NA	NA
SLC7A7	rs1957374	14	23235808	G	A	-0.229934	0.0118605	0.43132	31684	1.00138e-83	TRUE	NA	NA
SLC7A7	rs4982676	14	23278003	G	A	-0.520238	0.015635	0.159955	30154	1e-200	TRUE	NA	NA
SLC7A7	rs7157654	14	23282750	A	C	-0.240868	0.0119908	0.602338	31683	9.43409e-90	TRUE	NA	NA
SLC7A7	rs2239630	14	23589349	A	G	0.0726261	0.0118966	0.519173	31231	1.02799e-09	TRUE	NA	NA
SLC7A8	rs12891954	14	23354699	A	G	0.103547	0.0172249	0.861818	31569	1.837e-09	TRUE	NA	NA
SLC7A8	rs117446871	14	23500955	G	A	0.320096	0.0433576	0.0191371	25611	1.55239e-13	TRUE	NA	NA
SLC7A8	rs12434881	14	23588642	G	A	-0.335556	0.0116354	0.446106	31683	6.88652e-183	TRUE	NA	NA
SLC7A8	rs59358210	14	23631372	G	A	1.10611	0.0170695	0.104653	27425	1e-200	TRUE	NA	NA
SLC7A8	rs55816003	14	23634451	A	G	-0.249766	0.0212204	0.0851514	31569	5.55904e-32	TRUE	NA	NA
SLC7A8	rs1983698	14	23650550	A	G	0.287137	0.0178931	0.875953	31569	5.94155e-58	TRUE	NA	NA
SLC7A8	rs76045372	14	23679915	G	A	-0.12964	0.0179788	0.124749	28462	5.56288e-13	TRUE	NA	NA
SLC7A8	rs74037001	14	23847194	A	G	-0.154517	0.0190128	0.109535	31231	4.40048e-16	TRUE	NA	NA
SLC7A8	rs28671012	14	23869806	A	G	0.123153	0.0209758	0.0880705	31673	4.32653e-09	TRUE	NA	NA
SLC9A1	rs34944332	1	27544825	G	A	0.0864405	0.0150688	0.80718	30397	9.65962e-09	TRUE	NA	NA
SLC9A3	rs138938943	5	413016	A	C	-0.343786	0.0324878	0.0344872	7850	3.6116e-26	TRUE	NA	NA
SLC9A3	rs76165197	5	413148	T	C	0.674747	0.0142766	0.183853	8679	1e-200	TRUE	NA	NA
SLC9A3	rs72698504	5	458151	C	T	-0.396598	0.0303818	0.0394768	5908	6.02976e-39	TRUE	NA	NA
SLC9A3	rs77253901	5	459734	G	A	-0.601684	0.0330681	0.0327228	5910	5.61306e-74	TRUE	NA	NA
SLC9A3	rs61590346	5	489589	C	T	0.280689	0.0214363	0.0830629	5906	3.56369e-39	TRUE	NA	NA
SLC9A3	rs3749609	5	662348	G	A	0.180653	0.020075	0.096759	5490	2.28192e-19	TRUE	NA	NA
SLC9A3	rs2162877	5	978128	T	C	-0.155074	0.0252873	0.0586947	5575	8.6453e-10	TRUE	NA	NA
SLCO3A1	rs4522399	15	92022658	A	G	-0.0970853	0.0133752	0.729622	31256	3.91742e-13	TRUE	NA	NA
SLCO3A1	rs4075845	15	92398024	T	C	-0.458297	0.014078	0.210605	31256	1e-200	TRUE	NA	NA
SLCO3A1	rs77263279	15	92473871	G	A	0.21426	0.0368372	0.0267581	25226	6.01284e-09	TRUE	NA	NA
SLCO3A1	rs141559769	15	92667914	A	G	0.372025	0.0449729	0.0177444	22404	1.31735e-16	TRUE	NA	NA
SLCO3A1	rs960440	15	92698643	G	C	0.53472	0.0139006	0.789949	31250	1e-200	TRUE	NA	NA
SLCO3A1	rs12437765	15	92758774	C	T	-0.27295	0.0150957	0.186835	31256	4.46581e-73	TRUE	NA	NA
SLCO3A1	rs79505826	15	92820773	C	T	0.282584	0.043559	0.0189741	25290	8.73373e-11	TRUE	NA	NA
SLCO3A1	rs150101802	15	92821848	C	A	0.291892	0.0282458	0.0462009	30097	4.95564e-25	TRUE	NA	NA
SLCO3A1	rs17599020	15	92824974	C	T	0.145287	0.0262824	0.0540968	30927	3.24272e-08	TRUE	NA	NA
SLCO3A1	rs12595501	15	93018748	G	C	0.080745	0.0126077	0.333283	31250	1.51161e-10	TRUE	NA	NA
SLCO4C1	rs4101064	5	101298653	A	G	0.0927997	0.0128253	0.311745	14257	4.63447e-13	TRUE	NA	NA
SLCO4C1	rs695056	5	101490273	A	G	0.144134	0.0120557	0.593361	14263	6.0548e-33	TRUE	NA	NA
SLCO4C1	rs2600833	5	101605942	T	C	-0.322009	0.0119578	0.619884	14263	1.01625e-159	TRUE	NA	NA
SLCO4C1	rs12654931	5	101871127	A	T	-0.165316	0.0152303	0.186068	14262	1.89627e-27	TRUE	NA	NA
SLCO4C1	rs7718209	5	102274857	A	C	0.193854	0.0323322	0.0350266	14263	2.0274e-09	TRUE	NA	NA
SLCO4C1	rs34817	5	102435260	G	T	0.106957	0.0129254	0.302534	14252	1.28677e-16	TRUE	NA	NA
SLCO5A1	rs4738050	8	70834713	T	G	-0.0733603	0.0120221	0.574529	30669	1.04749e-09	TRUE	NA	NA
SMAD3	rs8023420	15	67331383	C	A	-0.16834	0.0193508	0.105153	31237	3.33043e-18	TRUE	NA	NA
SMAD3	rs58843535	15	67376384	C	T	-0.38493	0.0272365	0.0495394	31236	2.37794e-45	TRUE	NA	NA
SMAD3	rs10163040	15	67490486	C	A	0.241156	0.0141586	0.222773	28792	4.7228e-65	TRUE	NA	NA
SMG1	rs35480808	16	18932983	C	T	0.268299	0.0162643	0.155585	31681	3.92013e-61	TRUE	NA	NA
SMG1	rs8047908	16	18967374	A	G	0.187348	0.0118733	0.555508	31684	4.3401e-56	TRUE	NA	NA
SMN2	rs28409706	5	70308251	C	T	-0.135198	0.0141347	0.771731	3347	1.12202e-21	TRUE	NA	NA
SMO	rs2718102	7	128810971	T	C	0.134417	0.0151767	0.811542	31049	8.22053e-19	TRUE	NA	NA
SMPD1	rs7103750	11	6411319	C	G	-0.194376	0.0195958	0.102019	29992	3.42847e-23	TRUE	NA	NA
SMPD1	rs3937838	11	6425682	C	T	0.167885	0.0277207	0.0483125	26705	1.3937e-09	TRUE	NA	NA
SMPD2	rs173288	6	109526289	C	G	-0.11966	0.0119795	0.569966	30902	1.70962e-23	TRUE	NA	NA
SMPD2	rs13220304	6	109652236	G	A	0.507386	0.0123715	0.292157	30077	1e-200	TRUE	NA	NA
SMPD2	rs12192774	6	109822664	T	C	0.38116	0.0288334	0.0440259	31355	6.79829e-40	TRUE	NA	NA
SMPD2	rs79788392	6	110120045	C	A	-0.201156	0.0275632	0.0488359	31060	2.92079e-13	TRUE	NA	NA
SMPD2	rs13207337	6	110180742	G	A	0.290782	0.0321341	0.0353572	30077	1.44544e-19	TRUE	NA	NA
SMPD2	rs6568622	6	110298307	A	C	0.0775033	0.0138164	0.754651	31684	2.02792e-08	TRUE	NA	NA
SMPDL3A	rs186287335	6	122425985	G	A	0.206974	0.0349471	0.029822	28407	3.17278e-09	TRUE	NA	NA
SMPDL3A	rs10456947	6	122793089	A	G	0.275202	0.0431811	0.0193163	27063	1.85119e-10	TRUE	NA	NA
SMPDL3A	rs112603679	6	122829315	A	G	-0.422625	0.0348545	0.029743	27679	7.74819e-34	TRUE	NA	NA
SMPDL3A	rs2082196	6	122919311	G	C	-0.18936	0.0200497	0.096969	31528	3.5678e-21	TRUE	NA	NA
SMPDL3A	rs144835469	6	123005090	G	A	0.731207	0.0385284	0.0238376	27940	2.57336e-80	TRUE	NA	NA
SMPDL3A	rs57961063	6	123010705	G	A	-0.596105	0.0132191	0.230164	31527	1e-200	TRUE	NA	NA
SMPDL3A	rs139220376	6	123011574	G	T	0.277603	0.0430239	0.0194592	26042	1.1024e-10	TRUE	NA	NA
SMPDL3A	rs76227851	6	123074723	G	A	0.238497	0.0367308	0.0269015	26821	8.41395e-11	TRUE	NA	NA
SMPDL3A	rs12194377	6	123099982	A	G	-0.193723	0.0148092	0.19931	30977	4.2063e-39	TRUE	NA	NA
SMPDL3A	rs9385271	6	123125411	T	C	-0.42244	0.0123859	0.308495	31191	1e-200	TRUE	NA	NA
SMPDL3A	rs12207717	6	123129929	C	G	0.237851	0.0118438	0.433001	28095	1.05609e-89	TRUE	NA	NA
SMPDL3A	rs80107372	6	123225684	G	A	0.100162	0.0166233	0.150517	31527	1.689e-09	TRUE	NA	NA
SMPDL3B	rs7536088	1	28234325	A	G	-0.232273	0.0121646	0.370984	31684	2.82163e-81	TRUE	NA	NA
SNAP23	rs56357092	15	42790529	G	A	0.242524	0.0142685	0.218047	26492	8.64371e-65	TRUE	NA	NA
SNAP23	rs150203226	15	43168029	G	A	0.212444	0.0371347	0.0263213	24068	1.06021e-08	TRUE	NA	NA
SNAP29	rs5759762	22	21004024	A	T	-1.02173	0.0211869	0.0730939	30638	1e-200	TRUE	NA	NA
SNAP29	rs34695591	22	21059934	C	T	0.689888	0.0163529	0.136175	30902	1e-200	TRUE	NA	NA
SNAP29	rs35646566	22	21134023	G	A	-0.426224	0.038051	0.0248686	24477	4.01328e-29	TRUE	NA	NA
SNAP29	rs111995537	22	21333793	A	G	0.303076	0.0278909	0.0474066	24123	1.66648e-27	TRUE	NA	NA
SNCA	rs356218	4	90637010	A	G	-0.129057	0.0126708	0.675985	30814	2.30409e-24	TRUE	NA	NA
SNCA	rs2245801	4	90757840	T	C	-0.396723	0.0145918	0.803166	30734	8.95365e-163	TRUE	NA	NA
SNCA	rs72657801	4	90823569	T	A	-0.236416	0.0326682	0.0342423	29923	4.5867e-13	TRUE	NA	NA
SNRK	rs2135511	3	43368539	A	G	-0.203404	0.0129462	0.294372	31527	1.26357e-55	TRUE	NA	NA
SOAT1	rs111491640	1	178659370	C	A	-0.295995	0.0416924	0.0207361	22002	1.25112e-12	TRUE	NA	NA
SOAT1	rs10913645	1	178907461	C	T	0.0746122	0.0125352	0.341482	31684	2.64557e-09	TRUE	NA	NA
SOAT1	rs116538872	1	179162867	T	G	0.248389	0.0436797	0.0188805	23083	1.29751e-08	TRUE	NA	NA
SOAT1	rs12136913	1	179164545	C	T	0.273488	0.0247916	0.0608435	31561	2.6965e-28	TRUE	NA	NA
SOAT1	rs16853778	1	179224923	C	T	0.276591	0.0371872	0.026202	29825	1.02376e-13	TRUE	NA	NA
SOAT1	rs10913728	1	179312235	G	A	-0.511161	0.0113676	0.398906	31684	1e-200	TRUE	NA	NA
SOAT1	rs10494516	1	179516716	A	G	0.214309	0.0128297	0.302608	31568	1.22152e-62	TRUE	NA	NA
SOAT1	rs2252388	1	179785737	G	A	-0.150358	0.0122386	0.373483	31684	1.08243e-34	TRUE	NA	NA
SOAT1	rs17371566	1	180119349	A	C	0.164962	0.0176795	0.129374	31684	1.05269e-20	TRUE	NA	NA
SOAT2	rs10783551	12	53347963	T	A	0.070714	0.0119542	0.44775	30279	3.31467e-09	TRUE	NA	NA
SOAT2	rs2280699	12	53497698	A	G	-0.296829	0.0145136	0.205595	31631	5.79029e-93	TRUE	NA	NA
SOAT2	rs61928096	12	53780633	G	A	0.400916	0.0381218	0.0248004	23825	7.24436e-26	TRUE	NA	NA
SORD	rs12902975	15	45267670	T	C	-0.309292	0.0199114	0.0973167	23418	2.05494e-54	TRUE	NA	NA
SORD	rs76180151	15	45404699	C	T	-0.418808	0.0452209	0.017525	5208	2.01372e-20	TRUE	NA	NA
SORD	rs8041911	15	45443012	T	C	0.0919478	0.0143711	0.218969	22751	1.57431e-10	TRUE	NA	NA
SPARC	rs10463321	5	151323905	T	G	0.100458	0.0145411	0.211846	31684	4.90117e-12	TRUE	NA	NA
SPARC	rs59311424	5	151409950	G	A	-0.208747	0.0364693	0.0273184	29143	1.0404e-08	TRUE	NA	NA
SPEG	rs748515	2	220311039	C	A	-0.186625	0.0119896	0.412041	31256	1.24308e-54	TRUE	NA	NA
SPINK2	rs59964404	4	57623051	A	G	-0.105966	0.0128352	0.310236	26280	1.50626e-16	TRUE	NA	NA
SPINK2	rs6818605	4	57624037	G	A	0.306364	0.0133481	0.258467	26280	1.41906e-116	TRUE	NA	NA
SPINK2	rs781539	4	57685913	G	C	-0.270009	0.0122431	0.6468	25218	8.79023e-108	TRUE	NA	NA
SPINK2	rs114591157	4	57687849	C	G	0.254458	0.024379	0.0631304	26073	1.66994e-25	TRUE	NA	NA
SPINT1	rs34034104	15	40725033	C	A	0.0834646	0.0136588	0.253775	31563	9.92567e-10	TRUE	NA	NA
SPINT1	rs35673728	15	41047777	T	C	-0.148272	0.026246	0.0542507	25213	1.61009e-08	TRUE	NA	NA
SPINT1	rs8028660	15	41156120	A	C	0.191147	0.0138226	0.758996	31560	1.70844e-43	TRUE	NA	NA
SPINT1	rs117855759	15	41264981	T	C	-0.468201	0.0361548	0.0275395	23957	2.34963e-38	TRUE	NA	NA
SPINT2	rs73025616	19	38336811	C	T	-0.165001	0.0256034	0.0571442	26617	1.1591e-10	TRUE	NA	NA
SPINT2	rs4803689	19	38531422	T	A	0.107613	0.0143566	0.780745	31567	6.59022e-14	TRUE	NA	NA
SPINT2	rs55978203	19	38757121	C	A	-0.415542	0.013512	0.238919	31561	1e-200	TRUE	NA	NA
SPINT2	rs11671065	19	38762600	G	T	0.253627	0.0413599	0.0210977	25172	8.67821e-10	TRUE	NA	NA
SPINT2	rs77027192	19	38796286	A	G	0.383061	0.0341835	0.0310091	28294	3.81856e-29	TRUE	NA	NA
SPINT2	rs141528176	19	38830585	C	A	0.350295	0.0286336	0.044755	29832	2.05636e-34	TRUE	NA	NA
SPINT2	rs147675829	19	38831098	C	A	0.24383	0.0370489	0.0264265	23617	4.66659e-11	TRUE	NA	NA
SPINT2	rs148784272	19	38864354	G	A	0.281424	0.0409124	0.0215571	25857	6.04505e-12	TRUE	NA	NA
SPN	rs7204332	16	29668804	G	C	0.132685	0.0120014	0.578561	28797	2.05022e-28	TRUE	NA	NA
SPOCK1	rs36100493	5	136848125	T	C	-0.0884424	0.0146467	0.207937	31684	1.5565e-09	TRUE	NA	NA
SPON2	rs3806757	4	987554	C	G	-0.174527	0.0296577	0.0419328	31224	3.98538e-09	TRUE	NA	NA
SPON2	rs73067776	4	1164461	G	A	0.364782	0.0179919	0.120966	31566	2.14635e-91	TRUE	NA	NA
SPON2	rs80212361	4	1191934	C	A	0.219541	0.0340997	0.0313582	31352	1.20901e-10	TRUE	NA	NA
SPON2	rs60722337	4	1320542	C	G	0.118999	0.0176727	0.129939	29829	1.6573e-11	TRUE	NA	NA
SPP1	rs111835307	4	88201945	T	G	-0.130678	0.0170369	0.141579	31355	1.71475e-14	TRUE	NA	NA
SPP1	rs116295329	4	88506309	T	G	0.33531	0.0473929	0.0159704	21235	1.49451e-12	TRUE	NA	NA
SPP1	rs112601900	4	88621574	T	C	-0.351926	0.0379042	0.0251377	28093	1.61994e-20	TRUE	NA	NA
SPP1	rs6824602	4	88722912	T	G	-0.233549	0.0257144	0.0564467	31355	1.06218e-19	TRUE	NA	NA
SPP1	rs17013182	4	88732874	A	G	-0.217621	0.038141	0.024915	30448	1.158e-08	TRUE	NA	NA
SPP1	rs6846514	4	88752387	G	A	0.450774	0.0119154	0.346803	31353	1e-200	TRUE	NA	NA
SPP1	rs114769288	4	88774784	C	T	-0.488983	0.0422583	0.0200522	23637	5.75307e-31	TRUE	NA	NA
SPP1	rs151143406	4	88844130	C	T	-0.199044	0.0163264	0.155776	31351	3.44588e-34	TRUE	NA	NA
SPP1	rs28628889	4	88873770	G	A	-0.633289	0.0118555	0.299122	31046	1e-200	TRUE	NA	NA
SPP1	rs150427056	4	88981422	T	C	0.260954	0.0438711	0.0187088	25707	2.71438e-09	TRUE	NA	NA
SPX	rs1564370	12	21335190	C	G	-0.066266	0.0118935	0.488582	8269	2.52412e-08	TRUE	NA	NA
SPX	rs11611002	12	21626152	A	T	0.0745738	0.0121246	0.401612	8262	7.72876e-10	TRUE	NA	NA
SPX	rs10770822	12	21682239	C	T	-0.295755	0.0119757	0.615055	8269	1.18032e-134	TRUE	NA	NA
SPX	rs149840448	12	21743457	G	A	-0.348057	0.0350299	0.0295397	7635	2.90269e-23	TRUE	NA	NA
SPX	rs3782667	12	21985006	C	T	0.0833851	0.0121245	0.400823	8269	6.09537e-12	TRUE	NA	NA
SPX	rs73086638	12	22189028	C	T	-0.114138	0.0185245	0.116531	7106	7.20145e-10	TRUE	NA	NA
SQLE	rs7838748	8	126019236	T	C	0.282095	0.0191866	0.106014	30603	6.20297e-49	TRUE	NA	NA
SRD5A1	rs112187585	5	6530643	G	A	0.193541	0.033251	0.033055	14085	5.8707e-09	TRUE	NA	NA
SRD5A1	rs248803	5	6657808	C	T	0.435079	0.0164713	0.145623	14262	9.35406e-154	TRUE	NA	NA
SRD5A1	rs2445694	5	6801883	C	T	0.0917362	0.0119328	0.547599	13925	1.49692e-14	TRUE	NA	NA
SRD5A3	rs11935575	4	56019596	A	T	0.221077	0.0122564	0.360343	31232	9.87416e-73	TRUE	NA	NA
SRD5A3	rs66632149	4	56165105	A	G	0.510177	0.0133645	0.234987	30902	1e-200	TRUE	NA	NA
SRD5A3	rs10013154	4	56219812	G	A	-0.239916	0.0359059	0.0281839	31065	2.36048e-11	TRUE	NA	NA
SRD5A3	rs115581241	4	56264495	T	C	-0.215856	0.0381816	0.0248618	27861	1.573e-08	TRUE	NA	NA
SRD5A3	rs3792603	4	56302058	A	G	-0.24627	0.0142379	0.219136	31684	4.95564e-67	TRUE	NA	NA
SRGN	rs1900017	10	70054596	T	C	-0.0931772	0.0133666	0.728942	29863	3.15137e-12	TRUE	NA	NA
SRM	rs114695938	1	11330784	G	A	0.232147	0.0378175	0.0253451	26302	8.33566e-10	TRUE	NA	NA
SRPK1	rs150348333	6	35274025	T	C	0.167982	0.0290425	0.0438181	30407	7.29458e-09	TRUE	NA	NA
SRPK1	rs72913412	6	35536654	G	A	0.151065	0.0210503	0.0872665	31305	7.15649e-13	TRUE	NA	NA
SRPK1	rs6457858	6	35783497	A	G	0.456233	0.0120669	0.329419	31684	1e-200	TRUE	NA	NA
SRPK1	rs2003828	6	35979681	C	T	-0.158245	0.0137453	0.246516	31483	1.1371e-30	TRUE	NA	NA
SRPK1	rs45613131	6	36284833	G	A	0.241395	0.0430532	0.0194465	27187	2.06101e-08	TRUE	NA	NA
SRPK1	rs78323290	6	36297641	G	A	-0.127997	0.0189316	0.110791	30077	1.37025e-11	TRUE	NA	NA
SRPK2	rs111843196	7	104989119	C	T	-0.18689	0.0118356	0.538912	31481	3.62243e-56	TRUE	NA	NA
SSR1	rs2765365	6	6982591	T	C	0.144486	0.0252447	0.941073	31684	1.04409e-08	TRUE	NA	NA
SSR1	rs6904346	6	7091385	A	C	0.209789	0.0226261	0.925705	31564	1.82684e-20	TRUE	NA	NA
SSR1	rs73719083	6	7268383	C	T	0.254094	0.042614	0.0198519	28700	2.48262e-09	TRUE	NA	NA
SSR1	rs75473539	6	7275125	C	A	0.270045	0.0181851	0.119828	31684	6.9775e-50	TRUE	NA	NA
SSR1	rs62387310	6	7291265	A	G	0.214585	0.0267563	0.0519558	30077	1.05925e-15	TRUE	NA	NA
SSR1	rs57780800	6	7322780	A	C	-0.580366	0.0180862	0.113902	31352	1e-200	TRUE	NA	NA
SSR1	rs2806193	6	7476020	G	T	0.115646	0.011964	0.564432	31568	4.19662e-22	TRUE	NA	NA
ST14	rs1940107	11	129655192	C	T	0.0783744	0.0120026	0.430351	31351	6.59478e-11	TRUE	NA	NA
ST14	rs76195952	11	129797755	C	T	0.202718	0.0347351	0.0302011	30274	5.34687e-09	TRUE	NA	NA
ST14	rs7115530	11	129987727	G	T	-0.806756	0.0192851	0.0934775	31354	1e-200	TRUE	NA	NA
ST14	rs76832057	11	130002424	T	C	0.223237	0.0292574	0.0430673	20098	2.34747e-14	TRUE	NA	NA
ST14	rs60193848	11	130069186	A	G	0.221584	0.0210158	0.0871775	31026	5.43751e-26	TRUE	NA	NA
ST14	rs858725	11	130087978	C	T	-0.101303	0.0141941	0.226486	31026	9.53894e-13	TRUE	NA	NA
ST3GAL1	rs2736863	8	134463832	T	G	0.254189	0.0446134	0.981916	25176	1.21509e-08	TRUE	NA	NA
ST3GAL1	rs28687047	8	134470361	G	A	0.143777	0.0148172	0.20046	31569	2.92213e-22	TRUE	NA	NA
ST3GAL1	rs10956707	8	134502666	T	C	0.407801	0.0238654	0.934817	31240	1.83569e-65	TRUE	NA	NA
ST3GAL1	rs36123600	8	134504971	A	G	-0.272992	0.0205297	0.0913527	30077	2.39662e-40	TRUE	NA	NA
ST3GAL1	rs11776516	8	134512411	C	T	0.264131	0.04779	0.0157239	26571	3.26122e-08	TRUE	NA	NA
ST3GAL1	rs28392475	8	134519115	A	G	0.204583	0.0316893	0.0365034	29785	1.07649e-10	TRUE	NA	NA
ST3GAL1	rs59413766	8	134552618	C	A	-0.430404	0.0148212	0.187217	31563	2.07014e-185	TRUE	NA	NA
ST3GAL3	rs11583375	1	43732681	C	T	0.17469	0.0319132	0.036004	25692	4.40494e-08	TRUE	NA	NA
ST3GAL3	rs6429635	1	44178832	G	C	-0.129853	0.012005	0.421071	31353	2.8721e-27	TRUE	NA	NA
ST3GAL4	rs2936613	11	126184045	G	T	-0.247227	0.0147078	0.200902	31354	2.08978e-63	TRUE	NA	NA
ST3GAL4	rs3967200	11	126232385	C	T	-0.139829	0.0168749	0.144744	31470	1.16923e-16	TRUE	NA	NA
ST3GAL4	rs11220480	11	126277570	A	G	0.0875537	0.0143369	0.220507	31266	1.01651e-09	TRUE	NA	NA
ST6GAL1	rs73187705	3	186575430	G	A	-0.291511	0.0439671	0.0186141	26376	3.35197e-11	TRUE	NA	NA
ST6GAL1	rs2036372	3	186602026	G	A	0.245172	0.0384601	0.975522	24725	1.83202e-10	TRUE	NA	NA
ST6GAL1	rs7610110	3	186614478	T	C	0.160829	0.0242805	0.0639952	30280	3.50106e-11	TRUE	NA	NA
ST6GAL1	rs7629634	3	186639980	G	A	-0.33943	0.0387822	0.0240007	28366	2.09218e-18	TRUE	NA	NA
ST6GAL1	rs9814673	3	186647652	C	T	0.332074	0.0128821	0.285204	31684	1.57398e-146	TRUE	NA	NA
ST6GAL1	rs5001409	3	186735690	A	C	-0.303776	0.0119954	0.379514	31684	1.72187e-141	TRUE	NA	NA
ST6GAL1	rs4686849	3	186798428	G	T	0.121453	0.0119685	0.432922	30866	3.39625e-24	TRUE	NA	NA
STAT1	rs3771311	2	191770613	T	G	0.120504	0.0195315	0.103273	31684	6.84636e-10	TRUE	NA	NA
STAT1	rs6745710	2	191878654	C	G	-0.0997974	0.0130476	0.293164	31567	2.02862e-14	TRUE	NA	NA
STAT1	rs6749371	2	191902184	A	T	0.133675	0.0224313	0.0760009	31226	2.53478e-09	TRUE	NA	NA
STAT3	rs117568533	17	41317598	C	T	-0.293551	0.033377	0.0326932	28918	1.43054e-18	TRUE	NA	NA
STAT6	rs111775699	12	56978854	A	G	0.221611	0.0190038	0.10904	27310	2.01187e-31	TRUE	NA	NA
STAT6	rs61939899	12	57070251	T	C	-0.21693	0.0253986	0.0579931	31354	1.33076e-17	TRUE	NA	NA
STAT6	rs140751735	12	57086610	A	G	-0.418988	0.039304	0.0232899	24504	1.56243e-26	TRUE	NA	NA
STAT6	rs324021	12	57445845	A	C	-0.476953	0.0112938	0.441411	31684	1e-200	TRUE	NA	NA
STAT6	rs3024961	12	57497171	T	C	0.290936	0.0439348	0.0186422	26639	3.54813e-11	TRUE	NA	NA
STAT6	rs73338505	12	57504529	T	C	0.635138	0.0248167	0.0583746	31148	1.8239e-144	TRUE	NA	NA
STAT6	rs12814239	12	57569478	C	T	0.233572	0.0275209	0.048926	29796	2.12031e-17	TRUE	NA	NA
STAT6	rs149109624	12	57838507	G	T	-0.211775	0.026748	0.0519961	27644	2.42549e-15	TRUE	NA	NA
STAT6	rs190354930	12	57886254	A	G	-0.2563	0.0453252	0.0175105	24035	1.56031e-08	TRUE	NA	NA
STAT6	rs80161048	12	57962132	A	G	0.150933	0.0203903	0.0936392	27069	1.33937e-13	TRUE	NA	NA
STIM2	rs73251756	4	26935224	A	G	-0.293587	0.0383148	0.0246369	18571	1.82222e-14	TRUE	NA	NA
STIM2	rs10032186	4	26962873	A	G	-0.194874	0.014209	0.222774	31355	8.25658e-43	TRUE	NA	NA
STIM2	rs56775163	4	27035891	G	A	0.425819	0.0132892	0.248962	31565	1e-200	TRUE	NA	NA
STIM2	rs11727911	4	27126113	A	G	0.0765413	0.0124648	0.349615	30902	8.22091e-10	TRUE	NA	NA
STK10	rs57668505	5	171491172	T	C	-0.216314	0.0274727	0.0491438	31355	3.43479e-15	TRUE	NA	NA
STK10	rs72841764	5	171500617	T	A	NA	NA	NA	5075	3.65763e-12	FALSE	NA	NA
STK10	rs3103583	5	171536970	C	T	-0.378339	0.0179517	0.121275	31684	1.33783e-98	TRUE	NA	NA
STK10	rs11134733	5	171593466	C	T	-0.185623	0.01194	0.575571	31355	1.6885e-54	TRUE	NA	NA
STK17B	rs12467988	2	196999649	C	T	-0.287956	0.0122466	0.650713	31529	3.00608e-122	TRUE	NA	NA
STK17B	rs13006360	2	197104572	G	A	-0.234177	0.0124639	0.665949	31528	9.39723e-79	TRUE	NA	NA
STK24	rs35165895	13	99067849	A	C	-0.123981	0.0212376	0.0856916	30871	5.28944e-09	TRUE	NA	NA
STK24	rs9517291	13	99083953	A	C	0.174946	0.0318292	0.0362012	29135	3.87623e-08	TRUE	NA	NA
STK24	rs4772094	13	99194125	C	T	-0.229843	0.01175	0.514032	31300	3.32506e-85	TRUE	NA	NA
STK24	rs16951591	13	99293141	G	T	0.0822209	0.0135005	0.263024	31565	1.12909e-09	TRUE	NA	NA
STK25	rs886809	2	242397460	A	G	-0.170892	0.0142746	0.22089	31355	4.98081e-33	TRUE	NA	NA
STK25	rs13015179	2	242508519	A	G	-0.117078	0.0156147	0.175514	31355	6.48037e-14	TRUE	NA	NA
STK3	rs10955187	8	99569408	G	T	0.0765476	0.012606	0.333659	31674	1.26171e-09	TRUE	NA	NA
STK32B	rs9998195	4	5026576	A	G	0.274637	0.016376	0.152884	31355	4.00405e-63	TRUE	NA	NA
STK32B	rs168986	4	5417341	C	A	-0.108833	0.0141364	0.771073	31352	1.37341e-14	TRUE	NA	NA
STK33	rs59674615	11	8398660	C	T	0.196243	0.0340546	0.031463	29723	8.29259e-09	TRUE	NA	NA
STK33	rs117610728	11	8615886	C	T	-0.454291	0.0250665	0.0585193	31562	2.07539e-73	TRUE	NA	NA
STK33	rs7935453	11	8646763	G	C	0.223815	0.013326	0.266693	31298	2.64606e-63	TRUE	NA	NA
STK33	rs7120300	11	8823493	C	T	0.116402	0.0131165	0.712706	31567	7.01778e-19	TRUE	NA	NA
STK35	rs6515110	20	2094939	G	T	0.16066	0.0119131	0.440194	31355	1.8906e-41	TRUE	NA	NA
STK36	rs7574429	2	219498759	T	G	0.240079	0.0121636	0.630421	28917	1.02518e-86	TRUE	NA	NA
STK36	rs35472563	2	219543091	A	G	0.328463	0.0432627	0.0192185	14493	3.14485e-14	TRUE	NA	NA
STK38	rs9470304	6	36495702	C	T	-0.229887	0.0150089	0.191259	28588	5.90473e-53	TRUE	NA	NA
STK38	rs73423303	6	36543101	G	A	0.369407	0.0356422	0.028485	26855	3.60745e-25	TRUE	NA	NA
STK38L	rs74532550	12	27155050	G	A	0.133471	0.0190632	0.109025	31569	2.53396e-12	TRUE	NA	NA
STK38L	rs10842879	12	27375653	G	A	-0.185632	0.0176398	0.129806	31684	6.72512e-26	TRUE	NA	NA
STK39	rs141820015	2	168783304	G	A	-0.429018	0.0432687	0.019157	24885	3.5678e-23	TRUE	NA	NA
STK39	rs10166332	2	168824632	G	A	0.220426	0.0289612	0.0439965	27054	2.71957e-14	TRUE	NA	NA
STK39	rs7600857	2	168993122	A	G	-0.524789	0.0120563	0.312545	31684	1e-200	TRUE	NA	NA
STK39	rs1607179	2	169153615	T	C	-0.186372	0.0118145	0.475215	31684	4.62381e-56	TRUE	NA	NA
STK4	rs75798327	20	43975145	G	A	-0.103074	0.0156858	0.173706	29328	4.99114e-11	TRUE	NA	NA
STK40	rs10908300	1	36813909	C	T	-0.0906262	0.0130079	0.70339	31470	3.24265e-12	TRUE	NA	NA
STX1A	rs10232729	7	73124968	C	T	0.167184	0.0121658	0.617583	14254	5.67283e-43	TRUE	NA	NA
STYK1	rs7304038	12	10401347	C	A	-0.0778836	0.0138738	0.757637	30862	1.98162e-08	TRUE	NA	NA
STYK1	rs7304004	12	10702217	C	T	-0.093899	0.0127341	0.679971	31631	1.66073e-13	TRUE	NA	NA
STYK1	rs7297091	12	10820776	C	T	0.169567	0.0120564	0.598331	31644	6.26758e-45	TRUE	NA	NA
STYK1	rs11053910	12	10858081	G	C	0.0871078	0.0149487	0.196913	31529	5.64326e-09	TRUE	NA	NA
SUCNR1	rs4399863	3	151559937	G	C	0.111116	0.0127853	0.314393	30602	3.59915e-18	TRUE	NA	NA
SUCNR1	rs9823831	3	151584657	T	C	-0.07105	0.0124886	0.347044	30725	1.27491e-08	TRUE	NA	NA
SULT1A1	rs74352375	16	28092033	T	C	-0.390464	0.0491453	0.0148208	15788	1.93865e-15	TRUE	NA	NA
SULT1A1	rs151320	16	28568678	C	T	-0.343781	0.0189141	0.108534	23727	7.9965e-74	TRUE	NA	NA
SULT1A1	rs13339053	16	28614801	A	G	0.737254	0.0341307	0.0303572	21527	1.76604e-103	TRUE	NA	NA
SULT1A2	rs60956302	16	28335567	A	T	0.349696	0.0392352	0.0234313	11407	4.9854e-19	TRUE	NA	NA
SULT1A2	rs117968396	16	28337920	G	A	-0.315057	0.04035	0.0221544	10333	5.80096e-15	TRUE	NA	NA
SULT1A2	rs3020803	16	28618914	T	A	0.437532	0.0115592	0.403479	11158	1e-200	TRUE	NA	NA
SULT1B1	rs1604744	4	70608872	C	T	0.153874	0.0118976	0.551789	31527	2.91608e-38	TRUE	NA	NA
SULT2B1	rs7408540	19	49100703	T	C	0.184544	0.017982	0.875848	29640	1.03657e-24	TRUE	NA	NA
SUMF1	rs2936491	3	3978282	G	C	0.0808371	0.0124905	0.653677	27310	9.67164e-11	TRUE	NA	NA
SUMF1	rs317603	3	4073357	T	A	-0.112007	0.0133328	0.272583	31566	4.4269e-17	TRUE	NA	NA
SUMF1	rs114679108	3	4334128	A	C	-0.271221	0.041099	0.0213632	22886	4.12857e-11	TRUE	NA	NA
SUMF1	rs314439	3	4344303	C	G	-0.363539	0.0184921	0.886227	25652	4.84172e-86	TRUE	NA	NA
SUMF1	rs13083823	3	4345849	T	A	0.436705	0.0115335	0.409141	31231	1e-200	TRUE	NA	NA
SUMF1	rs62259853	3	4381435	T	G	-0.252436	0.0361547	0.0277778	30455	2.90603e-12	TRUE	NA	NA
SUMF1	rs78979110	3	4395628	G	A	-0.306075	0.0385325	0.0243446	6675	1.96698e-15	TRUE	NA	NA
SUMF1	rs35041149	3	4417689	G	A	-0.376371	0.0374779	0.0257013	29957	9.90376e-24	TRUE	NA	NA
SUMF1	rs115756902	3	4421036	G	T	0.469028	0.0392433	0.0233148	28944	6.35331e-33	TRUE	NA	NA
SUMF1	rs901870	3	4511102	T	G	-0.375991	0.0119448	0.365797	31561	1e-200	TRUE	NA	NA
SV2A	rs3738319	1	149815323	G	A	-0.11991	0.0167748	0.147057	8523	8.79225e-13	TRUE	NA	NA
SV2A	rs1260246	1	149848885	C	G	0.324239	0.0307236	0.0387335	7758	4.90908e-26	TRUE	NA	NA
TAB1	rs470080	22	39712368	C	T	0.0728734	0.0118882	0.504604	30935	8.7878e-10	TRUE	NA	NA
TAC3	rs117513059	12	57404858	C	T	0.254321	0.0323711	0.0348734	28797	3.95367e-15	TRUE	NA	NA
TAF1A	rs10495189	1	222561006	C	T	-0.0859356	0.0157081	0.173289	30492	4.47497e-08	TRUE	NA	NA
TAF1A	rs34851670	1	222739901	G	A	0.29167	0.0117899	0.575836	30376	4.0738e-135	TRUE	NA	NA
TAFA1	rs7637465	3	67473129	C	T	0.083008	0.0147331	0.795253	13925	1.75869e-08	TRUE	NA	NA
TAFA1	rs75197889	3	67700817	C	A	-0.380691	0.044285	0.0183034	25563	8.22621e-18	TRUE	NA	NA
TAFA1	rs1459914	3	67767250	A	C	-0.163831	0.0158851	0.832669	31684	6.12915e-25	TRUE	NA	NA
TAFA1	rs143012857	3	67960740	A	G	0.374653	0.0435557	0.0189335	24353	7.8614e-18	TRUE	NA	NA
TAFA1	rs9870065	3	68098578	T	C	-0.591062	0.0108654	0.544171	31563	1e-200	TRUE	NA	NA
TAFA1	rs62245931	3	68166168	G	A	-0.444656	0.0412789	0.0210632	21573	4.65693e-27	TRUE	NA	NA
TAFA1	rs62245932	3	68177506	A	G	-0.342814	0.0198372	0.0976979	31355	6.49531e-67	TRUE	NA	NA
TAFA1	rs1491730	3	68312116	C	G	0.112253	0.016929	0.143936	29902	3.33887e-11	TRUE	NA	NA
TAFA1	rs4568137	3	68372690	C	T	0.13454	0.0180732	0.123202	31564	9.75439e-14	TRUE	NA	NA
TAOK3	rs1726407	12	118583726	C	T	0.125837	0.011918	0.550636	26080	4.63554e-26	TRUE	NA	NA
TAPBPL	rs3181291	12	6341499	G	A	0.0667286	0.011892	0.508705	31670	2.01159e-08	TRUE	NA	NA
TAPBPL	rs112654355	12	6415051	C	T	-0.225312	0.0344219	0.0307517	25708	5.92516e-11	TRUE	NA	NA
TAPBPL	rs13306614	12	6464784	G	A	0.350628	0.0376731	0.0254546	27566	1.31492e-20	TRUE	NA	NA
TAPBPL	rs2364494	12	6551364	T	A	0.443254	0.0115945	0.394063	31553	1e-200	TRUE	NA	NA
TAPBPL	rs138821224	12	6555345	T	G	-0.359099	0.0465154	0.0165777	20819	1.16145e-14	TRUE	NA	NA
TAPBPL	rs1558333	12	6675055	T	G	-0.580328	0.0166981	0.135349	31684	1e-200	TRUE	NA	NA
TAPBPL	rs7298232	12	6757621	G	A	-0.489151	0.0309672	0.0377203	31122	3.32583e-56	TRUE	NA	NA
TAPBPL	rs146754766	12	6761146	C	T	0.662182	0.0461277	0.016687	21465	9.85598e-47	TRUE	NA	NA
TAPBPL	rs67706382	12	6878190	G	A	-0.244055	0.0155962	0.173116	31355	3.39625e-55	TRUE	NA	NA
TAPBPL	rs2855537	12	6899181	T	G	-0.171269	0.0142147	0.776536	31567	1.97288e-33	TRUE	NA	NA
TARS1	rs3777083	5	33442124	A	G	0.119222	0.0143847	0.217802	31470	1.1516e-16	TRUE	NA	NA
TARS1	rs6451018	5	33703049	A	C	-0.27886	0.0175655	0.870415	31469	9.41022e-57	TRUE	NA	NA
TBK1	rs60358746	12	64855443	A	G	-0.567512	0.0180716	0.114491	31684	1e-200	TRUE	NA	NA
TBK1	rs10784412	12	64865995	G	A	-0.180378	0.0233233	0.930297	31566	1.04376e-14	TRUE	NA	NA
TBK1	rs11832332	12	64905388	G	A	-0.169802	0.0203268	0.0941819	28588	6.60998e-17	TRUE	NA	NA
TBXA2R	rs4807492	19	3622535	G	A	-0.133344	0.0120889	0.598382	23991	2.73275e-28	TRUE	NA	NA
TBXAS1	rs2270164	7	139481955	T	C	0.153882	0.0273272	0.0498097	31141	1.79172e-08	TRUE	NA	NA
TBXAS1	rs75040233	7	139586665	C	T	-0.314497	0.0325183	0.0344666	28304	3.98841e-22	TRUE	NA	NA
TBXAS1	rs740149	7	139645624	A	G	0.49357	0.0213682	0.0813769	31355	4.83059e-118	TRUE	NA	NA
TBXAS1	rs112874046	7	139660108	C	T	-0.287723	0.0367852	0.0267827	25266	5.20715e-15	TRUE	NA	NA
TBXAS1	rs2240395	7	139718147	C	G	-0.412889	0.0118041	0.373303	31077	1e-200	TRUE	NA	NA
TBXAS1	rs4725607	7	139773139	G	A	-0.179991	0.0208188	0.0892672	29943	5.3518e-18	TRUE	NA	NA
TCN1	rs695157	11	59699682	C	T	-0.134341	0.012467	0.654758	14255	4.48849e-27	TRUE	NA	NA
TCN1	rs12419784	11	59823461	G	A	0.217698	0.0131813	0.276427	14263	2.83335e-61	TRUE	NA	NA
TCN1	rs72926671	11	60201546	C	A	-0.225242	0.0389013	0.0239248	12746	7.03024e-09	TRUE	NA	NA
TCN2	rs5753137	22	30836313	T	C	0.126051	0.0118568	0.505215	31346	2.13354e-26	TRUE	NA	NA
TCN2	rs1974528	22	30898015	A	G	0.272224	0.0130659	0.27933	30817	2.10281e-96	TRUE	NA	NA
TCN2	rs62227013	22	30967127	C	T	0.245758	0.0436136	0.0189398	25561	1.75259e-08	TRUE	NA	NA
TCN2	rs75060430	22	30977869	T	C	0.372302	0.0415465	0.0208403	29043	3.21736e-19	TRUE	NA	NA
TCN2	rs5753220	22	30986350	T	C	-0.502834	0.013284	0.239693	31684	1e-200	TRUE	NA	NA
TCN2	rs5753233	22	31006552	G	A	0.261509	0.0392056	0.0235269	28665	2.558e-11	TRUE	NA	NA
TCN2	rs141821206	22	31016007	G	C	-0.378915	0.0297615	0.0412392	29833	3.93641e-37	TRUE	NA	NA
TCN2	rs7287540	22	31233875	G	A	-0.309992	0.0254171	0.0575754	31232	3.24863e-34	TRUE	NA	NA
TCN2	rs5753403	22	31342594	C	T	-0.179569	0.0216288	0.917906	31569	1.02212e-16	TRUE	NA	NA
TCN2	rs2232183	22	31532960	C	T	-0.0817608	0.0141842	0.227334	29528	8.19483e-09	TRUE	NA	NA
TDP1	rs113972723	14	90413346	C	T	0.546898	0.0367405	0.0265409	28454	4.10015e-50	TRUE	NA	NA
TEC	rs17463708	4	47886014	G	A	0.1046	0.0174436	0.134106	31569	2.01739e-09	TRUE	NA	NA
TEC	rs76723198	4	48271415	G	T	-0.229536	0.036189	0.0277408	29101	2.25632e-10	TRUE	NA	NA
TEC	rs62309396	4	48319609	A	C	0.145917	0.016715	0.148015	31569	2.55564e-18	TRUE	NA	NA
TECTA	rs1939004	11	120920649	A	G	0.10554	0.0142665	0.223176	31684	1.38676e-13	TRUE	NA	NA
TEK	rs400528	9	26382205	A	G	-0.150733	0.0233229	0.0698019	30020	1.0265e-10	TRUE	NA	NA
TEK	rs77009139	9	26601612	G	T	0.280286	0.0395583	0.0230896	31064	1.38835e-12	TRUE	NA	NA
TEK	rs12339120	9	26753052	C	T	-0.122947	0.0183061	0.119696	31644	1.86509e-11	TRUE	NA	NA
TEK	rs78837195	9	26869825	T	C	-0.22082	0.0335996	0.032327	29612	4.95793e-11	TRUE	NA	NA
TEK	rs586213	9	27058121	G	C	-0.36452	0.0161085	0.843895	31514	2.24388e-113	TRUE	NA	NA
TEK	rs76770660	9	27149197	G	A	0.449155	0.0314483	0.0366504	29796	2.82553e-46	TRUE	NA	NA
TEK	rs80088989	9	27167194	A	C	-0.26951	0.0288323	0.0443133	29091	8.96603e-21	TRUE	NA	NA
TEK	rs2224530	9	27176886	T	C	0.741645	0.0133191	0.206265	31644	1e-200	TRUE	NA	NA
TEK	rs76131961	9	27214685	A	G	-0.325319	0.042394	0.020029	28501	1.66955e-14	TRUE	NA	NA
TEK	rs7467821	9	27224050	T	C	-0.392008	0.0134145	0.753729	31518	1.00231e-187	TRUE	NA	NA
TEK	rs12551942	9	27285566	A	G	0.271123	0.0266633	0.052188	31200	2.74916e-24	TRUE	NA	NA
TEK	rs1984008	9	27329792	T	C	-0.169638	0.0133829	0.266667	31315	8.05378e-37	TRUE	NA	NA
TESK1	rs150807883	9	35565727	C	T	-0.323728	0.0456108	0.0172651	21061	1.26765e-12	TRUE	NA	NA
TESK1	rs13285479	9	35654277	C	T	-0.0814183	0.0134104	0.268614	30902	1.268e-09	TRUE	NA	NA
TESK2	rs17886354	1	45269333	A	G	-0.111782	0.0195533	0.103058	31240	1.0855e-08	TRUE	NA	NA
TESK2	rs12729715	1	45945898	C	T	-0.429846	0.0113985	0.451899	31561	1e-200	TRUE	NA	NA
TESK2	rs41286710	1	46383020	C	T	0.161473	0.0268759	0.0515765	31240	1.87828e-09	TRUE	NA	NA
TESK2	rs12403530	1	46471515	C	T	0.215673	0.035575	0.0287433	29759	1.3411e-09	TRUE	NA	NA
TEX101	rs4803606	19	43824879	C	G	0.132302	0.0153278	0.183747	29574	6.06038e-18	TRUE	NA	NA
TEX101	rs36081957	19	43866617	C	T	0.338945	0.0140418	0.221674	27561	9.93116e-129	TRUE	NA	NA
TEX101	rs2355987	19	43912708	C	T	-0.12688	0.0127798	0.313954	31132	3.13834e-23	TRUE	NA	NA
TF	rs116193908	3	133301759	A	G	0.234238	0.0240421	0.065114	30742	1.98016e-22	TRUE	NA	NA
TF	rs12634591	3	133367858	T	C	-0.302023	0.0177534	0.12601	30859	6.66807e-65	TRUE	NA	NA
TF	rs9881405	3	133518198	G	T	0.0873329	0.0141254	0.229922	30859	6.30536e-10	TRUE	NA	NA
TFPI	rs35007051	2	188415764	A	G	0.206291	0.0324332	0.0347892	30169	2.01229e-10	TRUE	NA	NA
TFRC	rs56354648	3	195755472	C	G	-0.170833	0.0136972	0.248508	25462	1.05852e-35	TRUE	NA	NA
TFRC	rs62285382	3	195813920	C	T	0.252107	0.020699	0.0899004	26407	3.99209e-34	TRUE	NA	NA
TFRC	rs60801726	3	195818697	G	A	0.198239	0.030481	0.0395794	25771	7.84152e-11	TRUE	NA	NA
TFRC	rs28429906	3	195906747	A	G	-0.456246	0.0141673	0.207439	26280	1e-200	TRUE	NA	NA
TFRC	rs4916495	3	195928228	C	T	-0.110399	0.0154132	0.181518	25857	7.90497e-13	TRUE	NA	NA
TFRC	rs142406296	3	196129383	C	T	-0.393219	0.047135	0.016126	15875	7.26775e-17	TRUE	NA	NA
TFRC	rs11707537	3	196286536	G	A	-0.0958559	0.0121088	0.402664	26280	2.44906e-15	TRUE	NA	NA
TG	rs12541316	8	133508757	C	A	0.0823818	0.0132852	0.276742	31355	5.61772e-10	TRUE	NA	NA
TG	rs150052661	8	133773935	A	G	-0.283997	0.0442708	0.0183585	21992	1.40819e-10	TRUE	NA	NA
TG	rs988068	8	133791111	T	C	-0.378144	0.0120219	0.644763	31470	1e-200	TRUE	NA	NA
TG	rs2069568	8	134108453	C	T	-0.100129	0.0118935	0.47119	31466	3.79752e-17	TRUE	NA	NA
TGFA	rs549386	2	70667125	T	C	0.0698014	0.0122825	0.374596	31641	1.3251e-08	TRUE	NA	NA
TGFA	rs7571251	2	70744459	T	C	-0.213673	0.0240585	0.0650976	31526	6.59022e-19	TRUE	NA	NA
TGFA	rs559567	2	70745545	A	T	-0.177629	0.0184092	0.117691	31528	4.96364e-22	TRUE	NA	NA
TGFA	rs113971512	2	70774454	C	T	0.392645	0.0185777	0.112043	31516	3.77572e-99	TRUE	NA	NA
TGFA	rs11466192	2	70779791	G	T	-0.157832	0.0177588	0.128107	31185	6.24453e-19	TRUE	NA	NA
TGFB2	rs12034138	1	218692641	C	T	0.12093	0.0175365	0.132305	30765	5.35673e-12	TRUE	NA	NA
TGFB3	rs111451537	14	76107455	G	A	-0.186801	0.0316189	0.0366908	29836	3.4629e-09	TRUE	NA	NA
TGFB3	rs146047341	14	76448921	G	A	-0.875989	0.0292801	0.0404943	29029	1.16145e-196	TRUE	NA	NA
TGFBI	rs114336609	5	135251743	G	A	0.223217	0.031991	0.0357732	29311	3.00677e-12	TRUE	NA	NA
TGFBI	rs35225250	5	135262719	C	T	0.212567	0.0147962	0.199121	31569	8.43335e-47	TRUE	NA	NA
TGFBI	rs115530179	5	135263268	G	A	-0.382703	0.0472234	0.0160692	25300	5.30884e-16	TRUE	NA	NA
TGFBI	rs17599129	5	135312803	C	T	0.334224	0.0351578	0.0293362	28442	1.97379e-21	TRUE	NA	NA
TGFBI	rs115506742	5	135329603	A	G	0.257415	0.0379433	0.0251577	26957	1.16896e-11	TRUE	NA	NA
TGFBI	rs59575101	5	135333171	T	G	-0.82806	0.0173734	0.114111	30077	1e-200	TRUE	NA	NA
TGFBI	rs36113117	5	135335327	G	A	-1.02968	0.0245828	0.0551819	29902	1e-200	TRUE	NA	NA
TGFBI	rs80067654	5	135335816	G	A	-0.820218	0.0451088	0.0173099	25208	7.01132e-74	TRUE	NA	NA
TGFBI	rs7725447	5	135406534	A	G	-0.165788	0.0122939	0.636401	31684	1.90634e-41	TRUE	NA	NA
TGFBI	rs17750709	5	135566428	C	T	0.212252	0.034768	0.0301351	31058	1.0306e-09	TRUE	NA	NA
TGFBI	rs72788683	5	136096786	A	G	-0.297152	0.0337523	0.0319451	29711	1.32008e-18	TRUE	NA	NA
TGFBR2	rs151245473	3	30689332	G	T	-0.295704	0.0412114	0.0212322	26644	7.20941e-13	TRUE	NA	NA
TGFBR2	rs3821669	3	30694120	G	A	0.574966	0.0170133	0.130162	31355	1e-200	TRUE	NA	NA
TGFBR2	rs78160707	3	30822750	C	T	0.205653	0.0369282	0.0266282	28614	2.56212e-08	TRUE	NA	NA
TGFBR3	rs36048657	1	92022364	T	C	-0.16028	0.0134524	0.737076	31556	9.93345e-33	TRUE	NA	NA
TGFBR3	rs1805115	1	92149139	C	T	0.125557	0.0155729	0.176576	31684	7.4817e-16	TRUE	NA	NA
TGM1	rs941504	14	24733467	C	T	0.537043	0.024476	0.939113	29949	1.03753e-106	TRUE	NA	NA
TGM1	rs2180196	14	24734645	G	A	0.488333	0.0164769	0.143398	31240	4.93174e-193	TRUE	NA	NA
TGM1	rs3818251	14	24882373	G	A	0.0870978	0.0138943	0.758879	31684	3.6384e-10	TRUE	NA	NA
TGM3	rs117844206	20	2191285	G	A	-0.312714	0.0358419	0.028223	29718	2.66624e-18	TRUE	NA	NA
TGM3	rs214748	20	2270015	C	T	0.578014	0.0151084	0.830747	31562	1e-200	TRUE	NA	NA
TGM3	rs214831	20	2321363	A	G	-0.149138	0.0122744	0.63159	31346	5.72269e-34	TRUE	NA	NA
THBD	rs6106597	20	23035682	G	C	0.152155	0.0137393	0.247093	31567	1.67379e-28	TRUE	NA	NA
THBD	rs844813	20	23078996	C	T	0.80327	0.0185135	0.898512	31684	1e-200	TRUE	NA	NA
THBD	rs2404887	20	23147727	A	G	-0.0813608	0.0123349	0.633775	30902	4.22377e-11	TRUE	NA	NA
THBD	rs56267268	20	23251681	T	G	0.110398	0.0196448	0.101985	31569	1.91399e-08	TRUE	NA	NA
THBS1	rs141094873	15	39351386	C	T	0.509482	0.0406827	0.0216357	18488	5.57442e-36	TRUE	NA	NA
THBS1	rs8037733	15	39529285	T	C	-0.246771	0.0378553	0.0252844	30565	7.07783e-11	TRUE	NA	NA
THBS1	rs116927841	15	39555993	G	T	-0.343991	0.0382808	0.0246426	29139	2.55918e-19	TRUE	NA	NA
THBS1	rs7179853	15	39577347	T	C	0.405865	0.0126466	0.708753	31683	1e-200	TRUE	NA	NA
THBS1	rs73387449	15	39620527	A	G	0.897659	0.0322947	0.0333117	31237	4.87528e-170	TRUE	NA	NA
THBS1	rs1822105	15	39634303	T	C	0.459338	0.0113778	0.431522	31558	1e-200	TRUE	NA	NA
THBS1	rs117267883	15	39932896	G	A	-0.222472	0.0371152	0.0263437	30546	2.04489e-09	TRUE	NA	NA
THBS1	rs149165730	15	40009107	C	T	-0.321951	0.0387752	0.0240229	27616	1.01344e-16	TRUE	NA	NA
THBS1	rs8026892	15	40072829	T	C	0.214489	0.0161573	0.159438	31681	3.23296e-40	TRUE	NA	NA
THBS1	rs11629850	15	40317075	G	A	-0.0858159	0.0118836	0.509139	31556	5.13807e-13	TRUE	NA	NA
THBS2	rs7450180	6	169608578	T	C	-0.280823	0.0175033	0.130614	26101	6.27625e-58	TRUE	NA	NA
THBS2	rs56003273	6	169650230	C	T	0.113291	0.0119791	0.431433	26101	3.16301e-21	TRUE	NA	NA
THBS3	rs72700262	1	154769750	T	C	0.238394	0.0433829	0.0191478	28263	3.90706e-08	TRUE	NA	NA
THBS3	rs1010225	1	154792825	A	T	-0.108606	0.0139404	0.761727	28334	6.6696e-15	TRUE	NA	NA
THBS3	rs4845406	1	155008610	A	G	-0.200656	0.0119061	0.570972	31684	9.93802e-64	TRUE	NA	NA
THBS3	rs6660884	1	155026114	C	T	-0.216766	0.012127	0.620263	31355	1.85994e-71	TRUE	NA	NA
THBS3	rs7365544	1	155068748	C	A	0.469617	0.011228	0.499868	31684	1e-200	TRUE	NA	NA
THBS3	rs141141634	1	155256651	G	A	0.335646	0.0491818	0.014816	20430	8.82877e-12	TRUE	NA	NA
THBS3	rs72704180	1	155437659	G	T	0.239547	0.0289273	0.04407	27006	1.22349e-16	TRUE	NA	NA
THBS3	rs116169190	1	155515935	C	T	-0.436844	0.0409302	0.0214348	21077	1.36176e-26	TRUE	NA	NA
THBS3	rs6697355	1	155747278	G	A	0.421855	0.0363966	0.0272297	26816	4.60999e-31	TRUE	NA	NA
THBS3	rs61813621	1	155837423	G	A	-0.352553	0.0436745	0.0188406	10940	6.89287e-16	TRUE	NA	NA
THBS3	rs61748951	1	156038058	C	A	-0.400506	0.0455421	0.0172847	24167	1.43814e-18	TRUE	NA	NA
THBS3	rs11583438	1	156044938	C	G	0.262366	0.0140252	0.227466	31668	4.37421e-78	TRUE	NA	NA
THBS4	rs256439	5	79366080	T	C	-0.0938746	0.0137155	0.250366	31684	7.66832e-12	TRUE	NA	NA
THNSL2	rs2970920	2	88406257	A	G	0.574347	0.0143401	0.191262	31458	1e-200	TRUE	NA	NA
THNSL2	rs77558862	2	88414699	C	T	0.613838	0.0572915	0.0108222	7363	8.73172e-27	TRUE	NA	NA
THNSL2	rs2970924	2	88433305	T	C	0.754203	0.0159581	0.860423	31470	1e-200	TRUE	NA	NA
THNSL2	rs115908388	2	88454048	T	C	-0.499202	0.0505654	0.0139539	25787	5.47268e-23	TRUE	NA	NA
THNSL2	rs28866600	2	88458181	T	C	0.799061	0.0442059	0.0180426	15602	4.94311e-73	TRUE	NA	NA
THNSL2	rs78337885	2	88480253	G	A	1.0947	0.0289093	0.0400832	30333	1e-200	TRUE	NA	NA
THNSL2	rs79992736	2	88530575	A	C	-0.566954	0.0167008	0.13588	31355	1e-200	TRUE	NA	NA
THNSL2	rs146845351	2	88607222	C	T	0.657052	0.0413797	0.0207555	28686	8.94335e-57	TRUE	NA	NA
THNSL2	rs13391082	2	88698499	G	C	0.21452	0.01748	0.132181	31355	1.27732e-34	TRUE	NA	NA
THRA	rs138168269	17	39094038	G	A	0.2145	0.033535	0.0324614	27440	1.59291e-10	TRUE	NA	NA
THRB	rs10428188	3	24186625	C	A	0.110679	0.0169122	0.144293	31684	5.98136e-11	TRUE	NA	NA
THSD1	rs61171418	13	52966257	A	G	0.234204	0.0267368	0.0519878	28468	1.96291e-18	TRUE	NA	NA
TIE1	rs7520981	1	43760070	T	C	0.0742468	0.0124734	0.348693	31237	2.64557e-09	TRUE	NA	NA
TIMP3	rs929015	22	33161150	A	G	-0.126888	0.0132028	0.71933	31467	7.21274e-22	TRUE	NA	NA
TK2	rs78788884	16	66097380	G	A	0.3513	0.0408175	0.0216179	28389	7.53876e-18	TRUE	NA	NA
TK2	rs11862273	16	66361876	A	T	0.170507	0.0289014	0.0442633	26176	3.64376e-09	TRUE	NA	NA
TK2	rs67504868	16	66507076	T	C	0.571082	0.0146486	0.182247	31229	1e-200	TRUE	NA	NA
TK2	rs116946433	16	66562333	G	A	-0.167764	0.0305043	0.0395515	28399	3.80216e-08	TRUE	NA	NA
TK2	rs28171	16	66571421	C	T	-0.189401	0.0170141	0.141258	31569	8.74581e-29	TRUE	NA	NA
TK2	rs72790427	16	66630134	A	G	0.692359	0.0356897	0.0278643	28510	7.83791e-84	TRUE	NA	NA
TK2	rs77172471	16	67319622	A	G	0.263904	0.044075	0.0185322	18646	2.12961e-09	TRUE	NA	NA
TK2	rs7195790	16	67522289	A	G	0.211943	0.0234194	0.0689702	30847	1.43219e-19	TRUE	NA	NA
TKT	rs140255088	3	52313181	C	G	-0.218818	0.0319638	0.0358413	14168	7.60501e-12	TRUE	NA	NA
TKT	rs115283372	3	52455432	C	T	-0.436714	0.0412625	0.0210863	11496	3.54324e-26	TRUE	NA	NA
TKT	rs73840240	3	53252757	A	C	-0.567958	0.0143348	0.191998	14248	1e-200	TRUE	NA	NA
TKT	rs115659375	3	53303906	G	A	0.289499	0.0482226	0.0154325	10071	1.93228e-09	TRUE	NA	NA
TKT	rs56125165	3	53317098	C	T	0.240536	0.0165845	0.149144	14263	1.14948e-47	TRUE	NA	NA
TKT	rs115002913	3	53368786	C	T	0.23457	0.0323978	0.0348376	13100	4.48023e-13	TRUE	NA	NA
TKT	rs137907521	3	53429234	C	T	0.205023	0.0325893	0.0344466	13100	3.15428e-10	TRUE	NA	NA
TKT	rs62250806	3	53466252	G	A	-0.599354	0.0328503	0.0331693	14263	2.26725e-74	TRUE	NA	NA
TKT	rs79954112	3	53487859	G	A	0.26378	0.038575	0.0243182	13100	8.02971e-12	TRUE	NA	NA
TLK1	rs79050915	2	171846819	G	A	-0.244339	0.0333109	0.032884	26590	2.21411e-13	TRUE	NA	NA
TLK1	rs59267926	2	172114617	G	A	0.333163	0.0314308	0.0369387	31240	2.98607e-26	TRUE	NA	NA
TLR1	rs10004521	4	38785014	T	C	0.260764	0.0234791	0.0683764	28159	1.17301e-28	TRUE	NA	NA
TLR10	rs11096956	4	38776180	C	A	-0.23057	0.014667	0.20307	31644	1.09623e-55	TRUE	NA	NA
TLR10	rs5743610	4	38800339	G	A	0.343326	0.0365629	0.0270657	26335	6.00067e-21	TRUE	NA	NA
TLR2	rs4696483	4	154619255	T	C	0.108475	0.0176021	0.868751	14253	7.15599e-10	TRUE	NA	NA
TLR2	rs1439164	4	154622649	C	T	-0.159315	0.0165053	0.847597	14258	4.81172e-22	TRUE	NA	NA
TLR3	rs1519311	4	187014766	C	T	0.100254	0.0125131	0.657447	31470	1.1285e-15	TRUE	NA	NA
TLR3	rs35448567	4	187080288	A	G	-0.204767	0.0156846	0.171785	31141	5.9197e-39	TRUE	NA	NA
TLR5	rs72746168	1	223265819	A	G	0.220549	0.0210594	0.0867887	30591	1.15425e-25	TRUE	NA	NA
TLR5	rs1341986	1	223332763	A	G	0.308366	0.011677	0.549401	30631	1.10917e-153	TRUE	NA	NA
TLR5	rs17163766	1	223449652	T	C	-0.198498	0.0348048	0.0300799	31355	1.17579e-08	TRUE	NA	NA
TLR5	rs2176507	1	223594234	G	A	0.117055	0.0128892	0.694972	31684	1.06782e-19	TRUE	NA	NA
TLR5	rs1109221	1	223850926	A	T	0.105483	0.0128823	0.693794	31567	2.64728e-16	TRUE	NA	NA
TLR6	rs57130162	4	38838464	G	A	0.201837	0.0125845	0.325847	31566	6.89128e-58	TRUE	NA	NA
TLR9	rs13098856	3	52314955	G	A	-0.179674	0.0282391	0.0464515	31565	1.98112e-10	TRUE	NA	NA
TM2D1	rs77736468	1	61894217	A	G	0.2084	0.0368927	0.0266791	29562	1.6176e-08	TRUE	NA	NA
TM2D1	rs10889245	1	62103029	G	A	0.123019	0.0135584	0.741705	31141	1.15372e-19	TRUE	NA	NA
TM2D1	rs17312971	1	62189541	T	C	0.619227	0.0132544	0.225469	31470	1e-200	TRUE	NA	NA
TM2D1	rs1286815	1	62289687	T	G	-0.143123	0.0221309	0.921768	30688	9.9977e-11	TRUE	NA	NA
TM4SF1	rs6781013	3	148994188	T	C	-0.182811	0.0128375	0.304811	27172	5.12861e-46	TRUE	NA	NA
TM4SF1	rs7618550	3	149083447	A	G	-0.0843007	0.0121565	0.605418	29816	4.0738e-12	TRUE	NA	NA
TM4SF1	rs78576219	3	149100029	G	A	0.23838	0.0318358	0.036117	29496	7.01455e-14	TRUE	NA	NA
TMED1	rs2569703	19	10404227	C	G	0.0855427	0.0119501	0.553338	23543	8.16206e-13	TRUE	NA	NA
TMED1	rs12462978	19	10690113	A	T	0.0766966	0.0120444	0.419278	30397	1.91761e-10	TRUE	NA	NA
TMED10	rs17103088	14	75696916	A	G	-0.132846	0.0140834	0.2307	14258	3.98566e-21	TRUE	NA	NA
TMED9	rs114650010	5	176867255	C	T	0.283861	0.0366357	0.0270103	20992	9.31966e-15	TRUE	NA	NA
TMED9	rs113051847	5	176988223	A	T	0.228323	0.027734	0.0481523	22969	1.83485e-16	TRUE	NA	NA
TMED9	rs335485	5	176993284	C	G	-0.509119	0.0116142	0.362672	24935	1e-200	TRUE	NA	NA
TMED9	rs115217258	5	177051107	A	G	0.380007	0.0482408	0.0153919	13741	3.34811e-15	TRUE	NA	NA
TMEM123	rs667755	11	102327741	G	A	-0.228579	0.0221296	0.922148	31240	5.20955e-25	TRUE	NA	NA
TMEM123	rs17350590	11	102328730	G	A	0.153633	0.0234296	0.0691098	21994	5.48277e-11	TRUE	NA	NA
TMEM9B	rs4237772	11	8380719	T	C	0.0773146	0.0122578	0.622083	26395	2.834e-10	TRUE	NA	NA
TMEM9B	rs77417799	11	8459270	T	C	-0.307964	0.0479321	0.0156172	18025	1.31871e-10	TRUE	NA	NA
TMEM9B	rs12296005	11	8762162	T	G	-0.688461	0.0181327	0.109812	26395	1e-200	TRUE	NA	NA
TMEM9B	rs35036945	11	9079718	G	A	-0.171001	0.0118162	0.501095	26271	1.83147e-47	TRUE	NA	NA
TMEM9B	rs11608223	11	9108211	C	A	0.20626	0.025345	0.0582843	24604	4.01883e-16	TRUE	NA	NA
TMEM9B	rs78677031	11	9601432	C	T	-0.262687	0.03455	0.0304833	22979	2.88868e-14	TRUE	NA	NA
TMIGD2	rs8099850	19	4294356	G	T	0.181817	0.0120775	0.604833	23319	3.23966e-51	TRUE	NA	NA
TMIGD2	rs2002349	19	4325115	G	A	-0.104818	0.0123257	0.365752	31353	1.83189e-17	TRUE	NA	NA
TNF	rs17881225	6	31323065	G	C	-0.102631	0.0184254	0.118047	10795	2.54449e-08	TRUE	NA	NA
TNF	rs13197153	6	31477324	A	C	0.213721	0.037879	0.0252714	13562	1.67888e-08	TRUE	NA	NA
TNF	rs1121800	6	31535074	A	T	-0.29148	0.0119052	0.601256	13565	2.22844e-132	TRUE	NA	NA
TNFAIP2	rs749206	14	103597565	G	A	-0.256056	0.0140402	0.772835	26856	2.61517e-74	TRUE	NA	NA
TNFAIP2	rs6575950	14	103644683	A	G	-0.0788859	0.0129188	0.695729	31344	1.0203e-09	TRUE	NA	NA
TNFAIP6	rs116667811	2	151763044	C	T	0.212455	0.0333472	0.0328417	29540	1.87802e-10	TRUE	NA	NA
TNFAIP6	rs10490523	2	152085984	A	G	0.508276	0.0113097	0.412091	31468	1e-200	TRUE	NA	NA
TNFAIP6	rs6760394	2	152178760	G	A	-0.221255	0.034933	0.029836	30585	2.39199e-10	TRUE	NA	NA
TNFAIP6	rs193197864	2	152198953	A	G	0.238357	0.0416424	0.0208135	26071	1.04169e-08	TRUE	NA	NA
TNFAIP6	rs114381393	2	152269832	A	G	0.176877	0.0309063	0.0384796	30446	1.0466e-08	TRUE	NA	NA
TNFAIP6	rs72860238	2	152290910	C	T	-0.311563	0.045839	0.0170958	26767	1.06832e-11	TRUE	NA	NA
TNFRSF10A	rs73222601	8	23080049	A	G	-0.232634	0.0136144	0.249484	30847	1.84204e-65	TRUE	NA	NA
TNFRSF10A	rs73224403	8	23083488	G	T	0.417234	0.0142352	0.208073	28411	7.72681e-189	TRUE	NA	NA
TNFRSF10A	rs144816659	8	23086717	C	T	-0.398831	0.0370231	0.0263254	26685	4.63767e-27	TRUE	NA	NA
TNFRSF10B	rs73544880	8	22907296	C	T	-0.225117	0.0363867	0.0274352	28863	6.13974e-10	TRUE	NA	NA
TNFRSF10B	rs4871845	8	22927696	T	C	-0.660903	0.0136914	0.796318	30688	1e-200	TRUE	NA	NA
TNFRSF10B	rs12679877	8	22964257	C	T	-0.204235	0.0133626	0.265809	31017	9.74541e-53	TRUE	NA	NA
TNFRSF10B	rs78341389	8	22995324	C	T	-0.271995	0.0270501	0.0506308	26103	8.71365e-24	TRUE	NA	NA
TNFRSF10B	rs75858659	8	23038343	C	T	0.290465	0.0339506	0.0315703	24959	1.17463e-17	TRUE	NA	NA
TNFRSF10B	rs141868416	8	23239430	C	T	0.263992	0.039433	0.0232492	26109	2.16272e-11	TRUE	NA	NA
TNFRSF10B	rs73226432	8	23268376	C	G	-0.123782	0.0210174	0.0876835	31354	3.87133e-09	TRUE	NA	NA
TNFRSF10C	rs62501062	8	22929132	C	A	0.220081	0.0352051	0.0293645	31195	4.07315e-10	TRUE	NA	NA
TNFRSF10C	rs6557616	8	22960704	G	C	0.464939	0.014373	0.800603	31590	1e-200	TRUE	NA	NA
TNFRSF10C	rs12679877	8	22964257	C	T	0.092733	0.0134501	0.265809	31231	5.40879e-12	TRUE	NA	NA
TNFRSF10C	rs7464769	8	23007793	T	C	0.0988746	0.0178519	0.127054	31300	3.05253e-08	TRUE	NA	NA
TNFRSF10D	rs4872058	8	22989954	G	A	-0.104747	0.0145828	0.210117	31684	6.82025e-13	TRUE	NA	NA
TNFRSF10D	rs4242391	8	23000183	T	C	-0.155595	0.0122285	0.625691	31684	4.36114e-37	TRUE	NA	NA
TNFRSF10D	rs10087898	8	23017691	T	C	0.112058	0.0177563	0.128566	31684	2.776e-10	TRUE	NA	NA
TNFRSF10D	rs4872085	8	23075488	G	C	0.132425	0.0120387	0.412478	31177	3.83001e-28	TRUE	NA	NA
TNFRSF13B	rs55770108	17	16841424	A	G	-0.0902152	0.0149727	0.196035	30902	1.6869e-09	TRUE	NA	NA
TNFRSF13C	rs149192849	22	42270864	T	C	-0.626024	0.034949	0.0292101	31179	9.40373e-72	TRUE	NA	NA
TNFRSF13C	rs73165107	22	42289797	C	T	0.376351	0.0221647	0.0765162	28802	1.16279e-64	TRUE	NA	NA
TNFRSF13C	rs75743846	22	42325017	G	A	-0.287268	0.0403177	0.0222071	24168	1.0392e-12	TRUE	NA	NA
TNFRSF13C	rs4822099	22	42659964	G	A	-0.219526	0.0301108	0.0405695	31240	3.08603e-13	TRUE	NA	NA
TNFRSF14	rs56406535	1	2722822	C	T	-0.175739	0.0190555	0.10881	26151	2.90001e-20	TRUE	NA	NA
TNFRSF14	rs116664966	1	2742996	G	A	0.309596	0.0405235	0.0219649	12520	2.1757e-14	TRUE	NA	NA
TNFRSF17	rs12597429	16	12062396	T	C	-0.117954	0.0123746	0.358037	31684	1.54277e-21	TRUE	NA	NA
TNFRSF18	rs7556282	1	1511104	G	C	-0.094833	0.0127361	0.319798	28088	9.62055e-14	TRUE	NA	NA
TNFRSF19	rs7334672	13	24164717	G	A	0.0670414	0.0120819	0.411355	30424	2.8764e-08	TRUE	NA	NA
TNFRSF1A	rs1800692	12	6442346	A	G	-0.37004	0.0118546	0.619212	31075	1e-200	TRUE	NA	NA
TNFRSF1B	rs6697733	1	12242458	T	C	-0.260892	0.0141151	0.223582	31345	2.81968e-76	TRUE	NA	NA
TNFRSF21	rs6938470	6	47338091	G	A	-0.133738	0.0194879	0.103722	31355	6.76239e-12	TRUE	NA	NA
TNFRSF25	rs12565181	1	6620545	G	A	-0.153158	0.0180105	0.12403	28702	1.83189e-17	TRUE	NA	NA
TNFRSF4	rs7520996	1	1509034	T	C	-0.0819288	0.0127428	0.31976	27872	1.27941e-10	TRUE	NA	NA
TNFRSF8	rs1148462	1	12210686	A	G	-0.106556	0.0118827	0.476632	31564	3.04159e-19	TRUE	NA	NA
TNFRSF9	rs228649	1	7911242	A	G	0.279695	0.0298398	0.958763	29143	7.0372e-21	TRUE	NA	NA
TNFRSF9	rs9657975	1	7996338	C	T	-0.578394	0.0379404	0.0248262	28236	1.77746e-52	TRUE	NA	NA
TNFRSF9	rs115377010	1	8001684	G	A	0.262717	0.032996	0.033514	29065	1.69278e-15	TRUE	NA	NA
TNFRSF9	rs225133	1	8098462	G	A	-0.178966	0.0119497	0.423783	31670	1.04112e-50	TRUE	NA	NA
TNFRSF9	rs12753024	1	8335155	T	C	0.103775	0.0184915	0.882929	30077	1.9977e-08	TRUE	NA	NA
TNFSF10	rs7628827	3	172191694	C	T	-0.127942	0.0127542	0.316209	31684	1.10713e-23	TRUE	NA	NA
TNFSF10	rs3181140	3	172227642	A	G	-0.271615	0.0125011	0.675122	31231	1.13501e-104	TRUE	NA	NA
TNFSF10	rs234039	3	172314517	T	A	0.0681195	0.012219	0.384833	31567	2.47811e-08	TRUE	NA	NA
TNFSF12	rs12449427	17	7173279	G	C	0.100739	0.0136658	0.25292	30158	1.68578e-13	TRUE	NA	NA
TNFSF12	rs2292067	17	7252148	G	T	0.122701	0.0124654	0.346421	27399	7.33331e-23	TRUE	NA	NA
TNFSF12	rs72842805	17	7285210	G	A	-0.228762	0.0362751	0.0276062	26447	2.85601e-10	TRUE	NA	NA
TNFSF12	rs11078677	17	7321858	C	T	0.4915	0.0116966	0.359056	31355	1e-200	TRUE	NA	NA
TNFSF12	rs10468481	17	7474992	G	A	-0.285277	0.0119915	0.385322	31680	4.21697e-125	TRUE	NA	NA
TNFSF12	rs78378222	17	7571752	T	G	-0.297194	0.045421	0.0174218	21783	6.02143e-11	TRUE	NA	NA
TNFSF12	rs1641548	17	7574779	C	T	-0.144127	0.0159447	0.166132	28135	1.57834e-19	TRUE	NA	NA
TNFSF12	rs60370790	17	7617955	G	A	-0.173916	0.0125554	0.331773	31560	1.23709e-43	TRUE	NA	NA
TNFSF13	rs111417555	17	7206689	G	A	-0.327293	0.0353329	0.0290469	17545	1.98381e-20	TRUE	NA	NA
TNFSF13	rs34809908	17	7367829	G	A	0.217827	0.022839	0.0727712	23727	1.46454e-21	TRUE	NA	NA
TNFSF13	rs11552708	17	7462555	G	A	-0.663005	0.0183299	0.108194	23339	1e-200	TRUE	NA	NA
TNFSF13	rs111901268	17	7522818	G	A	0.244058	0.0309855	0.0381925	23159	3.36977e-15	TRUE	NA	NA
TNFSF13	rs1050540	17	7560742	C	T	0.1543	0.0125853	0.330556	23513	1.48115e-34	TRUE	NA	NA
TNFSF13	rs11656201	17	7672047	C	A	-0.0909288	0.0127435	0.68071	23842	9.66496e-13	TRUE	NA	NA
TNFSF13	rs6503077	17	7986060	C	T	0.105622	0.017276	0.862803	21727	9.72859e-10	TRUE	NA	NA
TNFSF13B	rs113469631	13	108913772	T	G	-0.855541	0.0354178	0.027896	30688	6.48634e-129	TRUE	NA	NA
TNFSF13B	rs9520846	13	108991080	G	A	0.155283	0.0137948	0.244053	26272	2.14882e-29	TRUE	NA	NA
TNFSF14	rs438057	19	6653219	C	T	-0.0906714	0.0128252	0.311848	31232	1.54917e-12	TRUE	NA	NA
TNFSF14	rs2291668	19	6669934	G	A	0.449507	0.0151539	0.176278	31590	2.31739e-193	TRUE	NA	NA
TNFSF14	rs339392	19	6722022	G	T	0.0786663	0.0143932	0.781728	31684	4.61339e-08	TRUE	NA	NA
TNFSF4	rs2207061	1	173055352	G	A	0.093336	0.0118783	0.505562	31470	3.90931e-15	TRUE	NA	NA
TNFSF4	rs61826345	1	173154354	A	C	-0.56521	0.0143393	0.192097	31470	1e-200	TRUE	NA	NA
TNFSF4	rs7519632	1	173168493	T	C	0.318262	0.0278898	0.047368	30849	3.67621e-30	TRUE	NA	NA
TNFSF4	rs12143114	1	173254508	T	C	-0.156529	0.0124192	0.348717	31470	2.01187e-36	TRUE	NA	NA
TNFSF4	rs10753083	1	173523580	G	T	0.0876565	0.0120781	0.410127	31354	3.94639e-13	TRUE	NA	NA
TNIK	rs2291900	3	170825920	G	A	0.195049	0.013008	0.290392	31355	7.9873e-51	TRUE	NA	NA
TNIK	rs116437296	3	170919248	G	A	-0.209536	0.036922	0.026635	29066	1.38529e-08	TRUE	NA	NA
TNIK	rs61792442	3	170966818	C	T	-0.154105	0.0183336	0.119033	31240	4.24913e-17	TRUE	NA	NA
TNIK	rs1491664	3	171173627	G	A	-0.112772	0.0157404	0.172062	30746	7.80189e-13	TRUE	NA	NA
TNIK	rs7651813	3	171226045	G	A	0.173791	0.0135982	0.746214	31684	2.10426e-37	TRUE	NA	NA
TNK1	rs8075287	17	7295071	T	C	-0.180576	0.0158151	0.831165	20925	3.40722e-30	TRUE	NA	NA
TNK2	rs2278034	3	195596907	T	C	0.144397	0.011843	0.508438	26606	3.41193e-34	TRUE	NA	NA
TNK2	rs147180676	3	195745020	T	G	0.293075	0.0358651	0.0282046	20369	3.04299e-16	TRUE	NA	NA
TNK2	rs74935402	3	195747247	T	C	0.236364	0.0390962	0.0236757	20633	1.4885e-09	TRUE	NA	NA
TNKS	rs117917133	8	9413310	A	G	-0.245884	0.0307386	0.0388291	29142	1.25026e-15	TRUE	NA	NA
TNKS	rs11249937	8	9534392	T	C	0.116477	0.0148174	0.201065	31355	3.82296e-15	TRUE	NA	NA
TNNC1	rs34332947	3	52353119	G	T	0.380596	0.0278234	0.047407	31569	1.35925e-42	TRUE	NA	NA
TNNC1	rs12163565	3	52430526	G	A	-0.0894305	0.0148625	0.199923	31215	1.7746e-09	TRUE	NA	NA
TNXB	rs1265093	6	31107187	G	A	0.0800882	0.0137175	0.250598	5724	5.27679e-09	TRUE	NA	NA
TNXB	rs2516403	6	31480874	C	T	0.080681	0.0128287	0.688045	5724	3.1911e-10	TRUE	NA	NA
TNXB	rs204899	6	32057627	C	T	-0.211841	0.0192537	0.105974	5724	3.70425e-28	TRUE	NA	NA
TNXB	rs2269426	6	32076499	G	A	0.284698	0.0118985	0.402304	5724	1.60325e-126	TRUE	NA	NA
TOP1MT	rs3750213	8	144344387	A	G	-0.197224	0.0161563	0.840162	24728	2.85233e-34	TRUE	NA	NA
TOP2B	rs12631825	3	25652111	A	G	-0.194108	0.0129155	0.29755	31684	4.72716e-51	TRUE	NA	NA
TP53	rs57985740	17	7413625	A	G	0.080471	0.0147073	0.205754	30902	4.46488e-08	TRUE	NA	NA
TP53	rs35850753	17	7578671	C	T	-0.356015	0.0377475	0.0253475	28529	4.03924e-21	TRUE	NA	NA
TPBG	rs78930536	6	82549348	A	C	0.287861	0.037496	0.0257538	25448	1.62855e-14	TRUE	NA	NA
TPBG	rs76462891	6	82688646	A	G	0.213019	0.0258896	0.0556995	24285	1.90678e-16	TRUE	NA	NA
TPBG	rs700495	6	83076791	T	C	0.160065	0.0123169	0.638783	26065	1.29241e-38	TRUE	NA	NA
TPBG	rs142472800	6	83105518	G	A	1.26702	0.0424055	0.0188839	21317	3.7325e-196	TRUE	NA	NA
TPCN1	rs67763786	12	113770841	T	C	0.249518	0.0205238	0.0916182	28793	5.23962e-34	TRUE	NA	NA
TPCN2	rs2017403	11	68741305	T	G	0.134812	0.0128208	0.30982	31684	7.36885e-26	TRUE	NA	NA
TPCN2	rs10736670	11	68795574	A	G	-0.399686	0.0114602	0.54102	31355	1e-200	TRUE	NA	NA
TPCN2	rs66958567	11	68811777	C	T	0.553045	0.0142369	0.1965	22416	1e-200	TRUE	NA	NA
TPCN2	rs118173270	11	68937872	T	C	0.218932	0.0239319	0.0658163	31064	5.79963e-20	TRUE	NA	NA
TPCN2	rs55647548	11	68949552	G	A	-0.356697	0.0441364	0.0184405	28583	6.38117e-16	TRUE	NA	NA
TPCN2	rs73526066	11	68975994	C	T	0.169764	0.0209745	0.087869	31569	5.79295e-16	TRUE	NA	NA
TPCN2	rs112515851	11	69225813	C	T	0.171601	0.0271366	0.0505202	29006	2.55541e-10	TRUE	NA	NA
TPH1	rs117188400	11	17933101	G	A	-0.173768	0.0241308	0.0648117	9414	5.96898e-13	TRUE	NA	NA
TPH1	rs56058886	11	18081680	G	A	0.190475	0.0345646	0.0305177	13344	3.5761e-08	TRUE	NA	NA
TPH1	rs11606714	11	18097481	C	A	0.151246	0.0268352	0.0517588	13344	1.74048e-08	TRUE	NA	NA
TPH1	rs72863153	11	18133882	A	G	-0.222403	0.0201653	0.0954853	13341	2.76949e-28	TRUE	NA	NA
TPMT	rs9465053	6	17699628	T	C	0.0890119	0.0127116	0.322417	31350	2.51942e-12	TRUE	NA	NA
TPMT	rs76883736	6	18032827	A	C	0.321625	0.0437614	0.0187793	21725	1.99113e-13	TRUE	NA	NA
TPMT	rs55859363	6	18076141	C	A	0.17263	0.025005	0.0600725	31354	5.06991e-12	TRUE	NA	NA
TPMT	rs76343850	6	18083502	A	G	-0.347771	0.0418885	0.0205109	23144	1.02023e-16	TRUE	NA	NA
TPMT	rs6908777	6	18102370	G	A	-0.60844	0.0188721	0.103311	31470	1e-200	TRUE	NA	NA
TPMT	rs2518464	6	18142289	A	G	0.464419	0.0112726	0.534034	31349	1e-200	TRUE	NA	NA
TPMT	rs7740550	6	18183783	G	A	0.224146	0.0125157	0.669949	31466	9.9954e-72	TRUE	NA	NA
TPMT	rs214586	6	18213637	C	T	-0.216336	0.0210862	0.0865752	27096	1.0693e-24	TRUE	NA	NA
TPMT	rs9477739	6	18422473	G	T	0.174781	0.0277409	0.0482276	31464	2.96879e-10	TRUE	NA	NA
TPMT	rs9368003	6	18539632	T	C	-0.0901649	0.0123731	0.360421	31355	3.16446e-13	TRUE	NA	NA
TPMT	rs114309260	6	18851351	A	G	0.220522	0.0386527	0.024243	24908	1.16209e-08	TRUE	NA	NA
TPO	rs6727076	2	848887	T	C	-0.108359	0.0152222	0.812526	31470	1.09194e-12	TRUE	NA	NA
TPO	rs732609	2	1499927	A	C	0.153756	0.0120637	0.403218	31085	3.31513e-37	TRUE	NA	NA
TPO	rs11127318	2	1804461	C	G	-0.0740753	0.0119151	0.534207	31347	5.07399e-10	TRUE	NA	NA
TPP1	rs10732223	11	6562051	C	T	0.105379	0.0189657	0.889531	31562	2.75398e-08	TRUE	NA	NA
TPP1	rs16915415	11	6583928	C	A	-0.205714	0.0271072	0.0505696	30268	3.22404e-14	TRUE	NA	NA
TPP1	rs113199701	11	6612851	C	T	0.273332	0.0416995	0.0207401	27640	5.57956e-11	TRUE	NA	NA
TPP1	rs7487	11	6634189	G	A	0.504139	0.0111932	0.552835	31355	1e-200	TRUE	NA	NA
TPP1	rs58439812	11	6659202	T	C	-0.304577	0.0314964	0.0368294	30856	4.03552e-22	TRUE	NA	NA
TPP1	rs937850	11	6669175	T	G	0.135351	0.0131758	0.282135	31355	9.36483e-25	TRUE	NA	NA
TPP1	rs12799069	11	6779740	A	G	0.108233	0.0127064	0.321903	31569	1.62592e-17	TRUE	NA	NA
TPP1	rs140650454	11	6789304	C	T	-0.317056	0.0460282	0.0169515	21473	5.64287e-12	TRUE	NA	NA
TPSD1	rs8045644	16	1295828	G	A	0.362974	0.0156435	0.167484	15367	4.2658e-119	TRUE	NA	NA
TRAP1	rs6500548	16	3710537	C	G	0.487086	0.0128199	0.73337	13100	1e-200	TRUE	NA	NA
TRAP1	rs17199009	16	3867081	A	G	0.167318	0.0279254	0.0475725	14261	2.07793e-09	TRUE	NA	NA
TRAP1	rs137967419	16	3887144	G	A	0.242878	0.0314284	0.0370873	13100	1.09421e-14	TRUE	NA	NA
TRAP1	rs2239318	16	3924937	C	T	0.117494	0.0207448	0.0902767	14250	1.48061e-08	TRUE	NA	NA
TRAP1	rs11543317	16	4016049	G	A	-0.169224	0.0244106	0.0632458	14263	4.13143e-12	TRUE	NA	NA
TRAP1	rs2531967	16	4052486	A	G	0.0948354	0.0142874	0.7775	14263	3.1842e-11	TRUE	NA	NA
TRAV8-4	rs8003805	14	22370028	G	C	0.212651	0.0133572	0.73443	5502	4.57404e-57	TRUE	NA	NA
TRBV7-1	rs77237232	7	141994566	A	G	-0.347762	0.043175	0.0192882	3647	7.96159e-16	TRUE	NA	NA
TRBV7-1	rs6974467	7	142021616	A	G	0.134889	0.0188653	0.888365	4339	8.66563e-13	TRUE	NA	NA
TRBV7-1	rs3020836	7	142037940	C	T	-0.607693	0.011825	0.308695	4339	1e-200	TRUE	NA	NA
TRBV7-1	rs56342841	7	142119735	G	C	0.228363	0.034057	0.0314314	4339	2.01141e-11	TRUE	NA	NA
TRBV7-1	rs361445	7	142161792	G	A	0.145862	0.0184332	0.117629	4339	2.51246e-15	TRUE	NA	NA
TRBV7-1	rs60522379	7	142193766	C	T	0.152754	0.0247411	0.0614956	4339	6.6584e-10	TRUE	NA	NA
TRBV7-1	rs17208	7	142239679	C	G	-0.152705	0.0154699	0.179068	4339	5.55009e-23	TRUE	NA	NA
TREM1	rs10807251	6	40931819	G	A	0.143328	0.011875	0.463062	30902	1.52862e-33	TRUE	NA	NA
TREM1	rs41273752	6	41061939	C	T	-0.534369	0.0484407	0.0151982	27808	2.6903e-28	TRUE	NA	NA
TREM1	rs7747296	6	41170494	A	C	0.992719	0.0175657	0.895449	31684	1e-200	TRUE	NA	NA
TREM1	rs115252352	6	41202576	A	G	-0.287603	0.0434918	0.0190316	27958	3.77138e-11	TRUE	NA	NA
TREM1	rs6939973	6	41250961	A	G	0.389829	0.0176248	0.126123	31684	2.12324e-108	TRUE	NA	NA
TREM1	rs7454434	6	41298808	G	C	0.393518	0.0125304	0.3022	31569	1e-200	TRUE	NA	NA
TREM1	rs2894437	6	41347751	G	A	-0.143232	0.0220735	0.0786761	31557	8.64172e-11	TRUE	NA	NA
TREM1	rs75531466	6	41417310	A	G	0.277629	0.0337625	0.0319482	27408	1.98472e-16	TRUE	NA	NA
TRGV3	rs62443319	7	38233825	A	G	-0.247924	0.0191264	0.107182	5502	1.99894e-38	TRUE	NA	NA
TRGV3	rs2735166	7	38372387	A	G	-0.332492	0.0332412	0.0329157	5500	1.48457e-23	TRUE	NA	NA
TRGV3	rs2975077	7	38382362	A	G	-0.584947	0.0116786	0.328321	5492	1e-200	TRUE	NA	NA
TRGV3	rs55969455	7	38431415	C	T	-0.284429	0.0452827	0.0175346	4994	3.3597e-10	TRUE	NA	NA
TRGV3	rs17171385	7	38532286	G	C	0.193202	0.0185177	0.11596	5500	1.74904e-25	TRUE	NA	NA
TRGV3	rs77060869	7	38543068	G	A	0.288732	0.038991	0.0237753	4666	1.3116e-13	TRUE	NA	NA
TRGV3	rs10226831	7	38600741	A	C	-0.129905	0.0202181	0.904468	5502	1.31701e-10	TRUE	NA	NA
TRGV3	rs75074173	7	38605884	A	G	0.183024	0.0276651	0.0484917	5502	3.70084e-11	TRUE	NA	NA
TRGV3	rs3801129	7	38887024	G	A	-0.0928706	0.0135867	0.257638	5502	8.16582e-12	TRUE	NA	NA
TRIB3	rs3827154	20	277617	C	T	-0.0722108	0.0121918	0.38921	31684	3.16119e-09	TRUE	NA	NA
TRIB3	rs6139104	20	390310	A	T	0.114696	0.0201646	0.0961669	24276	1.28541e-08	TRUE	NA	NA
TRIB3	rs117836554	20	413147	G	T	-0.20431	0.0265121	0.0529938	27889	1.2942e-14	TRUE	NA	NA
TRIB3	rs87167	20	455835	G	T	0.262153	0.0203953	0.0927823	31233	8.20918e-38	TRUE	NA	NA
TRIB3	rs4141735	20	670749	A	G	0.10269	0.0182495	0.87931	30740	1.83371e-08	TRUE	NA	NA
TRIB3	rs2016390	20	715571	C	T	0.0875263	0.0151456	0.190259	31355	7.51467e-09	TRUE	NA	NA
TRIO	rs72740380	5	14139913	T	C	0.134444	0.0201822	0.0958886	31470	2.71206e-11	TRUE	NA	NA
TRIO	rs1697170	5	14248207	G	T	0.377924	0.027145	0.049914	31026	4.63127e-44	TRUE	NA	NA
TRIO	rs152430	5	14500552	T	G	0.0787997	0.0120076	0.42885	31017	5.29541e-11	TRUE	NA	NA
TRPC1	rs7628728	3	142465780	C	G	-0.162188	0.0119863	0.418755	31569	1.02329e-41	TRUE	NA	NA
TRPC1	rs76353968	3	142576435	A	G	-0.161562	0.028903	0.0442698	27980	2.2707e-08	TRUE	NA	NA
TRPC3	rs11098647	4	122730384	T	C	0.0893562	0.0133739	0.729291	30428	2.36646e-11	TRUE	NA	NA
TRPC3	rs6838639	4	122899165	G	A	0.4446	0.0133507	0.243602	30551	1e-200	TRUE	NA	NA
TRPC3	rs62321882	4	122940756	T	G	0.0870942	0.0118866	0.484561	30433	2.35342e-13	TRUE	NA	NA
TRPC6	rs77067908	11	101198159	A	G	0.292997	0.0370395	0.0264033	30034	2.56567e-15	TRUE	NA	NA
TRPC6	rs7115999	11	101381440	T	C	0.310165	0.0116194	0.484755	31674	5.5847e-157	TRUE	NA	NA
TRPC6	rs7108296	11	101410487	A	G	-0.120177	0.0140072	0.234689	31559	9.50386e-18	TRUE	NA	NA
TRPC6	rs11225068	11	101795973	T	C	-0.0986839	0.014271	0.223134	31568	4.67843e-12	TRUE	NA	NA
TRPM4	rs62127895	19	49562215	G	A	0.175872	0.0189728	0.109887	28135	1.86853e-20	TRUE	NA	NA
TRPM4	rs7259991	19	49640835	C	T	0.154161	0.0209743	0.0879506	30902	1.98518e-13	TRUE	NA	NA
TRPM4	rs3760664	19	49661582	T	C	0.319862	0.016393	0.848776	30901	8.64769e-85	TRUE	NA	NA
TRPM4	rs12151119	19	49700971	G	A	0.369194	0.0125714	0.303113	28459	1.41579e-189	TRUE	NA	NA
TRPM7	rs12593342	15	51264164	G	A	0.100109	0.0141382	0.229052	31315	1.43516e-12	TRUE	NA	NA
TRPV1	rs222741	17	3508880	G	A	-0.119844	0.0133576	0.72933	30350	2.91743e-19	TRUE	NA	NA
TRPV2	rs117133932	17	15932425	T	C	0.224215	0.0291374	0.0434366	26778	1.41482e-14	TRUE	NA	NA
TRPV2	rs7213083	17	16276100	T	C	-0.268191	0.0412303	0.0212263	25802	7.78037e-11	TRUE	NA	NA
TRPV2	rs7223205	17	16329815	G	A	-0.25039	0.0120013	0.393156	31470	1.1471e-96	TRUE	NA	NA
TRPV2	rs111860584	17	16877068	A	G	0.203863	0.029971	0.0409866	29613	1.03181e-11	TRUE	NA	NA
TRPV3	rs4790506	17	3418458	A	G	0.0978163	0.0146473	0.792251	30765	2.4188e-11	TRUE	NA	NA
TRPV4	rs4766635	12	110276914	C	T	-0.173641	0.0119046	0.561287	31343	3.44826e-48	TRUE	NA	NA
TRPV4	rs7310287	12	110284465	T	C	0.394833	0.0266534	0.0517815	31019	1.20005e-49	TRUE	NA	NA
TRPV5	rs139810160	7	142359898	G	A	-0.201031	0.0321712	0.0353834	4750	4.13619e-10	TRUE	NA	NA
TRPV5	rs2097237	7	142371246	C	G	0.105392	0.0159574	0.166358	8680	3.99117e-11	TRUE	NA	NA
TRPV5	rs4252507	7	142606572	C	T	0.250704	0.0355362	0.0287807	2415	1.72862e-12	TRUE	NA	NA
TRPV5	rs4252424	7	142624333	G	A	-0.459041	0.0146242	0.191495	8680	1e-200	TRUE	NA	NA
TRPV5	rs6947073	7	142637062	G	C	0.269419	0.0228387	0.072506	8679	4.0738e-32	TRUE	NA	NA
TRPV6	rs4987704	7	142572304	G	A	-0.186434	0.0199976	0.097554	14263	1.1311e-20	TRUE	NA	NA
TRPV6	rs4252449	7	142619629	G	C	0.574809	0.029827	0.0404309	11496	9.37346e-83	TRUE	NA	NA
TSG101	rs12224694	11	18564837	T	C	0.109732	0.0123822	0.357751	31483	7.85959e-19	TRUE	NA	NA
TSHR	rs179252	14	81435985	T	G	0.157524	0.0118579	0.534389	31566	2.85891e-40	TRUE	NA	NA
TSPO	rs137136	22	43023527	G	A	-0.169222	0.0228271	0.073054	27536	1.23282e-13	TRUE	NA	NA
TSPO	rs78822660	22	43119239	C	G	0.18679	0.0223081	0.0767143	31023	5.61694e-17	TRUE	NA	NA
TSPO	rs150299756	22	43483624	A	G	-0.247465	0.0423299	0.0201267	22117	5.02933e-09	TRUE	NA	NA
TSPO	rs76052142	22	43499310	G	A	0.209103	0.0207588	0.0896537	28831	7.27277e-24	TRUE	NA	NA
TSPO	rs739092	22	43544823	C	T	-0.37295	0.0123519	0.321368	23777	2.8774e-200	TRUE	NA	NA
TSSK4	rs34304067	14	24670758	C	G	0.115319	0.0190377	0.109466	31050	1.38341e-09	TRUE	NA	NA
TSSK6	rs77254326	19	19626781	T	G	0.278263	0.0161686	0.157534	28546	2.23409e-66	TRUE	NA	NA
TTBK2	rs12050604	15	43357406	A	C	0.155544	0.0129374	0.701262	31297	2.6903e-33	TRUE	NA	NA
TTK	rs7745127	6	80760668	T	C	-0.0727813	0.0119476	0.549934	31560	1.11789e-09	TRUE	NA	NA
TTL	rs6718489	2	113280880	C	T	-0.191082	0.0138887	0.23772	31684	4.54674e-43	TRUE	NA	NA
TTL	rs6542082	2	113464709	A	G	-0.0830022	0.0118914	0.481182	30902	2.95189e-12	TRUE	NA	NA
TTN	rs13034990	2	179386240	A	G	-0.111156	0.0168879	0.144788	31355	4.63554e-11	TRUE	NA	NA
TTN	rs11693733	2	179725886	A	C	0.0775384	0.0132395	0.280002	31468	4.72444e-09	TRUE	NA	NA
TUB	rs2280729	11	8037206	A	G	-0.121667	0.0118662	0.48307	31684	1.14262e-24	TRUE	NA	NA
TUB	rs111285223	11	8147412	T	C	-0.13799	0.0202619	0.0950323	31566	9.73195e-12	TRUE	NA	NA
TUBA1A	rs11168868	12	49515130	T	C	0.428831	0.0400953	0.0223571	10382	1.07201e-26	TRUE	NA	NA
TUBA1B	rs2162644	12	49548190	G	A	0.121998	0.0122951	0.368489	26492	3.3266e-23	TRUE	NA	NA
TUBA1C	rs1056875	12	49580180	T	C	-0.39899	0.0119301	0.360766	20339	1e-200	TRUE	NA	NA
TUBA1C	rs73307943	12	49675152	G	A	-0.258179	0.0192927	0.105004	20792	7.66302e-41	TRUE	NA	NA
TUBA4A	rs11552796	2	220108300	T	C	-0.147384	0.0205239	0.0923096	28832	6.91035e-13	TRUE	NA	NA
TUBB	rs138188178	6	30600242	G	T	0.165752	0.0277883	0.0480691	10023	2.45228e-09	TRUE	NA	NA
TUBB	rs116823346	6	30747694	A	T	NA	NA	NA	5075	1.69668e-11	FALSE	NA	NA
TUBB	rs115663237	6	30759188	T	G	-0.546532	0.0453651	0.017338	9177	1.99664e-33	TRUE	NA	NA
TUBB2A	rs35794474	6	3024586	C	A	-0.11475	0.0145338	0.788164	19352	2.89401e-15	TRUE	NA	NA
TUBB2A	rs35033794	6	3187689	C	T	0.878511	0.028278	0.043342	19248	1e-200	TRUE	NA	NA
TUBB2A	rs9392489	6	3402520	T	C	-0.0749898	0.0119063	0.528637	19693	3.0112e-10	TRUE	NA	NA
TUBB2B	rs9328145	6	3144908	G	A	0.215256	0.0124839	0.665514	21979	1.26765e-66	TRUE	NA	NA
TUBB4A	rs348395	19	6499437	G	A	0.198503	0.0276944	0.0483562	5502	7.64364e-13	TRUE	NA	NA
TUBB6	rs4291976	18	12036693	A	G	-0.12084	0.0132245	0.720546	31470	6.38557e-20	TRUE	NA	NA
TUBB6	rs140518156	18	12232899	C	T	-0.263639	0.032862	0.0337952	26728	1.03371e-15	TRUE	NA	NA
TUBB6	rs45608743	18	12274370	G	A	-0.173141	0.0267016	0.0522682	26729	8.90841e-11	TRUE	NA	NA
TUBB6	rs7244929	18	12277358	C	T	1.09858	0.0281386	0.0421556	31026	1e-200	TRUE	NA	NA
TUBB6	rs7505203	18	12315620	C	T	-0.629667	0.0190206	0.101075	31470	1e-200	TRUE	NA	NA
TUBB6	rs12956849	18	12345822	C	A	1.21837	0.0333429	0.0300096	28870	1e-200	TRUE	NA	NA
TUBB6	rs3819091	18	12364185	C	A	1.22679	0.0323008	0.0318161	30807	1e-200	TRUE	NA	NA
TUBB6	rs35506854	18	12643460	C	T	-0.165894	0.0127144	0.317015	31355	6.54034e-39	TRUE	NA	NA
TUBB6	rs72874121	18	12931877	G	A	0.225062	0.0337303	0.0320652	31042	2.51652e-11	TRUE	NA	NA
TUBB6	rs575125	18	13142415	A	C	0.190941	0.0177387	0.128058	31470	5.09096e-27	TRUE	NA	NA
TUBE1	rs1624814	6	112397445	C	T	-0.237072	0.0132797	0.268556	31644	2.77843e-71	TRUE	NA	NA
TUFT1	rs72692719	1	151531723	G	A	0.147082	0.0135602	0.257211	31563	2.06966e-27	TRUE	NA	NA
TUFT1	rs1544218	1	151551078	A	G	-0.135815	0.0146999	0.795051	31684	2.48828e-20	TRUE	NA	NA
TUFT1	rs1521186	1	151784547	G	A	0.067657	0.0119161	0.466903	31346	1.36439e-08	TRUE	NA	NA
TULP2	rs595474	19	49378328	C	T	0.120387	0.0191672	0.107766	28765	3.36837e-10	TRUE	NA	NA
TULP3	rs76487928	12	3053171	C	G	-0.126131	0.0146155	0.208381	31565	6.13479e-18	TRUE	NA	NA
TWSG1	rs9956536	18	9360863	G	A	-0.22127	0.0121076	0.61808	31470	1.30407e-74	TRUE	NA	NA
TWSG1	rs6506656	18	9367390	G	A	0.106677	0.0177694	0.128384	31348	1.93468e-09	TRUE	NA	NA
TWSG1	rs12958744	18	9623927	G	A	0.259275	0.040952	0.0215257	28089	2.43579e-10	TRUE	NA	NA
TXK	rs4499679	4	47522029	A	G	0.072535	0.0119576	0.553876	31599	1.31138e-09	TRUE	NA	NA
TXK	rs73244456	4	47976536	T	G	-0.120704	0.0188967	0.111304	31561	1.68291e-10	TRUE	NA	NA
TXK	rs73244474	4	48043369	G	A	0.343158	0.0447941	0.0179016	18342	1.85055e-14	TRUE	NA	NA
TXK	rs7658300	4	48115264	C	T	-0.184259	0.0123319	0.356149	31300	1.76157e-50	TRUE	NA	NA
TXK	rs4571301	4	48156264	G	A	0.655603	0.0174127	0.120749	31684	1e-200	TRUE	NA	NA
TXNDC12	rs77272464	1	52439419	C	A	-0.969349	0.0236098	0.0604194	29827	1e-200	TRUE	NA	NA
TXNDC12	rs6661093	1	53027919	A	G	0.133728	0.0196033	0.102352	31567	9.00326e-12	TRUE	NA	NA
TXNRD1	rs12422418	12	104202160	C	T	0.12084	0.0181999	0.121331	31470	3.14992e-11	TRUE	NA	NA
TXNRD1	rs11111979	12	104680782	C	G	-0.310653	0.0116471	0.537435	31467	9.95405e-157	TRUE	NA	NA
TXNRD1	rs11112043	12	104808857	C	T	0.132568	0.0240011	0.0656733	31470	3.32499e-08	TRUE	NA	NA
TXNRD2	rs2239893	22	19870831	C	T	0.164927	0.0130117	0.292331	30926	8.11521e-37	TRUE	NA	NA
TXNRD2	rs5992495	22	19882984	T	G	-0.364092	0.0165771	0.145947	30935	6.42688e-107	TRUE	NA	NA
TXNRD2	rs7290448	22	19915939	G	A	0.148128	0.0153077	0.184049	30819	3.7914e-22	TRUE	NA	NA
TXNRD3	rs2271991	3	126385891	C	G	-0.232427	0.0211865	0.0855723	30927	5.29176e-28	TRUE	NA	NA
TYK2	rs76560514	19	10368105	C	A	-0.165872	0.0279976	0.0473172	30120	3.13062e-09	TRUE	NA	NA
TYK2	rs148841287	19	10413374	G	A	-0.246169	0.0358142	0.0283274	24995	6.26037e-12	TRUE	NA	NA
TYK2	rs34725611	19	10477067	A	G	0.362493	0.0130494	0.270303	30935	7.90679e-170	TRUE	NA	NA
TYK2	rs28382801	19	10500875	G	A	-0.288113	0.0396888	0.0229303	29511	3.88776e-13	TRUE	NA	NA
TYK2	rs34197572	19	10593637	C	T	0.171682	0.0238078	0.0667179	29709	5.55392e-13	TRUE	NA	NA
TYK2	rs118167193	19	10688076	A	G	0.230858	0.0348649	0.0299482	26147	3.55795e-11	TRUE	NA	NA
TYK2	rs12608948	19	11075312	A	T	0.0755741	0.0124827	0.347516	30814	1.4112e-09	TRUE	NA	NA
TYMP	rs760755	22	50601319	T	G	0.216609	0.0197328	0.899747	24658	4.91926e-28	TRUE	NA	NA
TYMP	rs5770893	22	51000346	G	T	-0.243397	0.019072	0.107922	20741	2.66563e-37	TRUE	NA	NA
TYMP	rs131736	22	51045433	C	T	0.268353	0.0123262	0.656297	22899	4.36516e-105	TRUE	NA	NA
TYMP	rs148201653	22	51079211	C	G	-0.346658	0.0283783	0.045606	24991	2.55976e-34	TRUE	NA	NA
TYMS	rs2853543	18	666507	C	G	-0.196367	0.0118622	0.444761	31569	1.49796e-61	TRUE	NA	NA
TYMS	rs2606260	18	685447	A	G	-0.094592	0.0139801	0.236676	31569	1.32038e-11	TRUE	NA	NA
UBA2	rs10420277	19	34898125	C	T	0.150277	0.0178534	0.126609	14260	3.85567e-17	TRUE	NA	NA
UBE2N	rs10777512	12	93859770	T	C	-0.102146	0.0126569	0.327107	31684	6.9952e-16	TRUE	NA	NA
UCHL1	rs13102133	4	41215837	C	G	0.143136	0.0164205	0.154562	30741	2.86154e-18	TRUE	NA	NA
UCHL1	rs11733956	4	41304229	G	A	0.149872	0.023688	0.0675084	30743	2.503e-10	TRUE	NA	NA
UCHL3	rs9573582	13	76117653	T	C	-0.110364	0.01481	0.798546	14249	9.1939e-14	TRUE	NA	NA
UGGT1	rs6723825	2	128591471	T	C	-0.0708876	0.0127005	0.324288	31265	2.3832e-08	TRUE	NA	NA
UGGT1	rs6754450	2	128874814	T	C	0.253448	0.0311818	0.962317	30934	4.35712e-16	TRUE	NA	NA
UGGT1	rs10194565	2	128897455	A	G	0.140728	0.0164006	0.155054	31355	9.43844e-18	TRUE	NA	NA
UGT2B11	rs62296602	4	70101731	G	C	-0.546485	0.0159092	0.152378	13753	1e-200	TRUE	NA	NA
UGT2B17	rs7670560	4	69138643	A	G	0.160429	0.0144047	0.215804	30551	8.26799e-29	TRUE	NA	NA
UGT2B17	rs138528053	4	69352849	A	G	-0.185543	0.0148526	0.198043	15289	8.21297e-36	TRUE	NA	NA
UGT2B17	rs145450963	4	69361474	C	A	0.300697	0.0118736	0.401722	18170	1.70216e-141	TRUE	NA	NA
UGT2B17	rs144930714	4	69550299	C	T	-0.178579	0.0194133	0.104313	24855	3.61993e-20	TRUE	NA	NA
UGT2B28	rs56223759	4	70255088	A	T	-0.233197	0.0165502	0.150045	4022	4.35111e-45	TRUE	NA	NA
UGT8	rs6849357	4	115519271	G	A	-0.35073	0.0165917	0.853935	31643	3.49865e-99	TRUE	NA	NA
UHMK1	rs10917588	1	162676191	C	T	-0.126126	0.0205414	0.907764	30869	8.25201e-10	TRUE	NA	NA
ULBP2	rs60901916	6	150302890	T	G	-0.0904026	0.0148447	0.200546	12181	1.12909e-09	TRUE	NA	NA
ULK1	rs7973178	12	132412597	C	G	0.207769	0.0196237	0.101582	31352	3.40173e-26	TRUE	NA	NA
ULK2	rs17794370	17	19697976	G	A	-0.330018	0.0131665	0.266827	30935	1.1995e-138	TRUE	NA	NA
ULK3	rs974456	15	74486444	C	T	-0.0877981	0.0133533	0.272082	28250	4.85848e-11	TRUE	NA	NA
ULK3	rs149099553	15	74554083	C	T	0.308671	0.0472979	0.0160443	24490	6.75461e-11	TRUE	NA	NA
ULK3	rs141856524	15	74603600	T	C	-0.202779	0.025402	0.0580166	27310	1.42824e-15	TRUE	NA	NA
ULK3	rs146850070	15	74668193	G	A	0.298883	0.0332768	0.0328892	26617	2.6687e-19	TRUE	NA	NA
ULK3	rs2472298	15	75031521	G	A	-0.571419	0.0119454	0.69074	31231	1e-200	TRUE	NA	NA
ULK3	rs112297944	15	75116284	G	A	-0.191795	0.0265504	0.0528603	25213	5.05592e-13	TRUE	NA	NA
ULK3	rs873192	15	75137004	T	C	-0.246379	0.0421868	0.0202666	30733	5.20763e-09	TRUE	NA	NA
ULK3	rs11017	15	75137252	C	T	-0.332439	0.0436294	0.0188899	21830	2.54449e-14	TRUE	NA	NA
ULK3	rs2305667	15	75144543	G	A	-0.198936	0.0235276	0.0683409	31355	2.78099e-17	TRUE	NA	NA
ULK3	rs1561893	15	75271128	T	C	-0.294772	0.0249783	0.940203	28588	3.85745e-32	TRUE	NA	NA
ULK3	rs35346664	15	75372745	A	C	0.245133	0.0352111	0.029334	30046	3.36434e-12	TRUE	NA	NA
ULK3	rs78521534	15	75769347	C	T	-0.1264	0.0183582	0.118889	27310	5.77032e-12	TRUE	NA	NA
ULK4	rs74764612	3	41212207	T	C	0.330782	0.0435303	0.0189782	20241	2.98882e-14	TRUE	NA	NA
ULK4	rs114715541	3	41408258	C	T	0.242144	0.0223333	0.0762475	24071	2.1717e-27	TRUE	NA	NA
ULK4	rs73080727	3	41579077	T	C	0.214846	0.0284677	0.0456155	24896	4.45451e-14	TRUE	NA	NA
ULK4	rs6599167	3	41750260	A	G	0.994313	0.0131887	0.176251	23306	1e-200	TRUE	NA	NA
ULK4	rs115082264	3	41828893	G	T	-0.31266	0.0278106	0.047666	21056	2.51826e-29	TRUE	NA	NA
ULK4	rs116349122	3	41899739	G	A	-0.234988	0.0408611	0.0216347	19764	8.87176e-09	TRUE	NA	NA
ULK4	rs13065055	3	41942427	A	G	-0.205715	0.0274393	0.0492911	20747	6.51929e-14	TRUE	NA	NA
ULK4	rs144314857	3	41959336	G	A	-0.287513	0.0339413	0.0315916	21136	2.43276e-17	TRUE	NA	NA
ULK4	rs140468543	3	41969920	G	A	-0.2681	0.0432986	0.0192127	10574	5.9406e-10	TRUE	NA	NA
ULK4	rs76564866	3	41987097	T	G	-0.21986	0.0362998	0.0275739	21119	1.38679e-09	TRUE	NA	NA
ULK4	rs78875038	3	42078505	G	A	-0.264828	0.0414467	0.0210026	15296	1.66318e-10	TRUE	NA	NA
UMPS	rs1139538	3	124449291	A	G	0.2965	0.011874	0.596884	31684	1.27644e-137	TRUE	NA	NA
UMPS	rs702035	3	124501216	G	A	0.117488	0.0160974	0.162641	31569	2.90804e-13	TRUE	NA	NA
UPK3A	rs132812	22	45527343	T	C	0.0952324	0.0118794	0.488946	13925	1.08718e-15	TRUE	NA	NA
UPK3A	rs2235159	22	45595278	G	C	-0.0947793	0.0120323	0.420045	13925	3.34811e-15	TRUE	NA	NA
UPK3A	rs2742649	22	45672709	C	T	0.51856	0.0118621	0.66814	11496	1e-200	TRUE	NA	NA
UPK3A	rs2272804	22	45809624	C	A	-0.144629	0.0119776	0.425118	14256	1.42824e-33	TRUE	NA	NA
UPP1	rs2053986	7	47898734	G	A	-0.0802502	0.0120501	0.582528	31684	2.746e-11	TRUE	NA	NA
UPP1	rs79844664	7	47953197	C	T	-0.18933	0.0230365	0.0715526	29833	2.05542e-16	TRUE	NA	NA
UPP1	rs76770794	7	47963981	T	G	0.175066	0.0292816	0.0430645	25672	2.25061e-09	TRUE	NA	NA
UPP1	rs2307252	7	48016442	G	A	0.244464	0.0189231	0.109831	31684	3.52614e-38	TRUE	NA	NA
UPP1	rs2686796	7	48102911	C	T	-0.481149	0.0112471	0.454094	31684	1e-200	TRUE	NA	NA
UPP1	rs76666351	7	48139756	A	G	0.250407	0.0446701	0.0180383	25781	2.0753e-08	TRUE	NA	NA
UPP1	rs78743400	7	48261767	T	C	0.27994	0.0456911	0.0172193	28508	8.96644e-10	TRUE	NA	NA
UPP1	rs118188141	7	48408146	C	T	-0.196727	0.0355983	0.0287175	29137	3.26874e-08	TRUE	NA	NA
UPP1	rs17661929	7	48420261	A	C	-0.10822	0.0171001	0.140554	31684	2.47081e-10	TRUE	NA	NA
UQCC3	rs13941	11	62439569	G	A	0.137203	0.0131607	0.716902	18267	1.89845e-25	TRUE	NA	NA
USP47	rs12790090	11	11696840	G	C	0.0818314	0.013269	0.277855	31560	6.95985e-10	TRUE	NA	NA
USP47	rs1455251	11	11754130	G	A	-0.0928207	0.0142169	0.225648	31346	6.62064e-11	TRUE	NA	NA
USP47	rs1979687	11	11979674	A	G	0.306019	0.0118638	0.401744	31684	1.03039e-146	TRUE	NA	NA
USP47	rs6416121	11	12002900	T	A	0.078411	0.0132817	0.277098	30077	3.55648e-09	TRUE	NA	NA
USP7	rs75172776	16	9001814	A	G	-0.199143	0.0262504	0.0541275	31568	3.28927e-14	TRUE	NA	NA
USP7	rs56874411	16	9003528	T	C	0.120362	0.0215078	0.0833554	31564	2.19099e-08	TRUE	NA	NA
UTP11	rs28411352	1	38278579	C	T	0.0946506	0.0137674	0.247546	31141	6.20726e-12	TRUE	NA	NA
UTP11	rs4360494	1	38455891	G	C	-0.348757	0.0116033	0.552168	30413	1.79061e-198	TRUE	NA	NA
UTP11	rs12124692	1	38474028	C	T	-0.181885	0.030417	0.0397725	28244	2.23409e-09	TRUE	NA	NA
UTP11	rs111809578	1	38528996	G	A	0.503425	0.031731	0.035851	30983	1.10002e-56	TRUE	NA	NA
UTS2	rs228640	1	7862572	G	A	0.101986	0.0130094	0.296029	26454	4.52689e-15	TRUE	NA	NA
UTS2	rs115506976	1	7912490	T	C	0.249087	0.0370059	0.0264858	26125	1.685e-11	TRUE	NA	NA
UTS2	rs12567416	1	7922050	G	A	1.20627	0.0316701	0.0331229	25939	1e-200	TRUE	NA	NA
UTS2	rs67537516	1	7924753	G	A	-0.186343	0.0176229	0.130086	26454	3.93369e-26	TRUE	NA	NA
UTS2	rs35731977	1	8014568	G	A	-0.204006	0.0155525	0.17548	23675	2.61758e-39	TRUE	NA	NA
UTS2	rs9435005	1	8188173	T	C	0.216653	0.0266709	0.0523021	26240	4.54046e-16	TRUE	NA	NA
UTS2	rs13374834	1	8571709	A	G	0.241263	0.0395708	0.0230965	20028	1.08081e-09	TRUE	NA	NA
UTS2B	rs6772358	3	190986740	A	T	-0.203489	0.0123224	0.645368	25529	2.92887e-61	TRUE	NA	NA
UTS2B	rs111761706	3	191031692	G	A	0.137279	0.0148453	0.199611	25530	2.30462e-20	TRUE	NA	NA
VAMP1	rs55953023	12	6470778	G	A	-0.232513	0.0424387	0.0200275	23225	4.28223e-08	TRUE	NA	NA
VAMP1	rs4764591	12	6532456	A	T	-0.163121	0.0120315	0.591853	30077	7.12361e-42	TRUE	NA	NA
VAMP1	rs1059501	12	6560573	G	T	-0.615989	0.0107747	0.547355	31355	1e-200	TRUE	NA	NA
VAMP1	rs2886093	12	6645565	T	C	-0.269434	0.0119571	0.395883	31017	1.94536e-112	TRUE	NA	NA
VAMP1	rs6489726	12	6741987	G	A	-0.200142	0.0207793	0.910481	31684	5.86949e-22	TRUE	NA	NA
VAMP1	rs60600645	12	6853107	G	A	-0.183389	0.0323438	0.0350103	28411	1.4263e-08	TRUE	NA	NA
VAMP1	rs2301333	12	6880996	G	A	-0.224263	0.0266112	0.0525311	27338	3.53427e-17	TRUE	NA	NA
VAMP1	rs11064399	12	6910782	G	A	0.0958544	0.0157764	0.828708	27309	1.2322e-09	TRUE	NA	NA
VAMP2	rs80283923	17	8067755	C	T	-0.402579	0.0247081	0.0606289	31350	1.09572e-59	TRUE	NA	NA
VAMP2	rs12952757	17	8084676	A	G	-0.122621	0.0158026	0.829776	31470	8.53297e-15	TRUE	NA	NA
VAMP8	rs145912999	2	85609007	G	A	-0.227188	0.0253066	0.0584098	31021	2.76758e-19	TRUE	NA	NA
VAMP8	rs75000263	2	85631107	C	T	0.21197	0.0290525	0.0437224	27481	2.96483e-13	TRUE	NA	NA
VAMP8	rs56047935	2	85635629	C	T	0.109668	0.0192925	0.106243	31178	1.31271e-08	TRUE	NA	NA
VAMP8	rs10196372	2	85700469	G	A	-0.465379	0.0122852	0.307772	31470	1e-200	TRUE	NA	NA
VAMP8	rs113314104	2	85745445	G	A	0.315848	0.0355793	0.0286483	27707	6.85646e-19	TRUE	NA	NA
VAMP8	rs11691506	2	85758939	T	C	0.312112	0.0465777	0.0165502	23957	2.073e-11	TRUE	NA	NA
VAMP8	rs13431159	2	85815651	C	T	-0.42523	0.0167794	0.139918	31355	1.08893e-141	TRUE	NA	NA
VAMP8	rs140867623	2	85899544	G	A	0.342276	0.0433316	0.0191497	27608	2.81125e-15	TRUE	NA	NA
VAMP8	rs2886767	2	85920329	T	C	-0.168995	0.0123241	0.359152	31347	8.53493e-43	TRUE	NA	NA
VAMP8	rs41290041	2	85921919	C	T	-0.329045	0.0490066	0.0149254	22750	1.88843e-11	TRUE	NA	NA
VASH1	rs11622068	14	76784609	A	G	0.0746906	0.0122838	0.625916	31684	1.19729e-09	TRUE	NA	NA
VASH1	rs2980898	14	76971107	C	T	0.158709	0.0141333	0.227543	28286	2.93089e-29	TRUE	NA	NA
VASH1	rs61990399	14	76988845	G	A	0.195185	0.0188227	0.111705	31354	3.40957e-25	TRUE	NA	NA
VASH1	rs12588273	14	77043210	T	C	-0.290373	0.0454418	0.017408	30523	1.65669e-10	TRUE	NA	NA
VASH1	rs4903434	14	77058533	G	A	-0.620509	0.0122131	0.721881	30280	1e-200	TRUE	NA	NA
VASH1	rs12147436	14	77059590	C	T	0.823164	0.0150365	0.152486	31684	1e-200	TRUE	NA	NA
VASH1	rs76964150	14	77160376	C	T	-0.373204	0.045644	0.0172192	29960	2.91944e-16	TRUE	NA	NA
VASH1	rs72735556	14	77177355	G	A	1.30087	0.0347912	0.0273772	28306	1e-200	TRUE	NA	NA
VASH1	rs139342467	14	77206113	G	T	-0.426977	0.0308082	0.0382861	28308	1.11609e-43	TRUE	NA	NA
VASH1	rs12433056	14	77234276	G	A	-0.503697	0.0145951	0.189121	31566	1e-200	TRUE	NA	NA
VASH1	rs17810764	14	77452666	G	A	0.0734496	0.0119421	0.452296	30901	7.72876e-10	TRUE	NA	NA
VASH1	rs2287381	14	77710433	G	T	0.0835934	0.013596	0.25735	30280	7.83664e-10	TRUE	NA	NA
VCAM1	rs138732677	1	101101225	T	C	0.206348	0.0357139	0.0285203	28258	7.56833e-09	TRUE	NA	NA
VCAM1	rs12566489	1	101139367	C	T	-0.418091	0.0135559	0.236555	30551	1e-200	TRUE	NA	NA
VCAN	rs831928	5	82753402	A	G	0.0846675	0.0128061	0.686188	31559	3.80189e-11	TRUE	NA	NA
VCAN	rs309560	5	82832139	C	G	-0.0841617	0.0118825	0.497509	31569	1.41286e-12	TRUE	NA	NA
VCP	rs56058555	9	34452975	A	C	0.0941431	0.015558	0.177459	31470	1.43949e-09	TRUE	NA	NA
VCP	rs4879804	9	34550830	G	A	-0.115347	0.0210242	0.0876522	31141	4.09742e-08	TRUE	NA	NA
VCP	rs4879845	9	34972581	C	T	0.204011	0.0246113	0.0620483	28246	1.13999e-16	TRUE	NA	NA
VCP	rs504082	9	35079361	G	T	0.461388	0.0123185	0.69407	31354	1e-200	TRUE	NA	NA
VCP	rs117963025	9	35371254	T	G	0.179301	0.0306482	0.0391537	28920	4.90976e-09	TRUE	NA	NA
VCP	rs2381358	9	35581499	G	A	0.071817	0.0118959	0.481917	31350	1.57011e-09	TRUE	NA	NA
VDR	rs78808618	12	47961407	T	A	-0.147349	0.0214176	0.0840254	26492	5.99377e-12	TRUE	NA	NA
VDR	rs7975232	12	48238837	C	A	-0.186133	0.0118153	0.525239	26606	6.50879e-56	TRUE	NA	NA
VDR	rs2254210	12	48273714	G	A	0.10528	0.0122464	0.377386	21372	8.21107e-18	TRUE	NA	NA
VDR	rs11574027	12	48287373	C	A	0.319284	0.0412624	0.0211657	23505	1.01158e-14	TRUE	NA	NA
VDR	rs76341202	12	48509920	C	T	-0.2031	0.0216227	0.0820217	26493	5.83176e-21	TRUE	NA	NA
VDR	rs7307566	12	48604682	A	G	0.187079	0.0123636	0.351817	26609	1.00531e-51	TRUE	NA	NA
VEGFA	rs114724978	6	43228246	T	C	0.343024	0.0442298	0.0183681	21699	8.80643e-15	TRUE	NA	NA
VEGFA	rs7766972	6	43354896	G	A	-0.0851158	0.0144281	0.216709	31355	3.6483e-09	TRUE	NA	NA
VEGFA	rs9357412	6	43416342	G	C	-0.0838931	0.0130433	0.294107	31348	1.25939e-10	TRUE	NA	NA
VEGFA	rs11965885	6	43693094	G	T	-0.345394	0.0116925	0.57734	31141	8.93305e-192	TRUE	NA	NA
VEGFA	rs4392721	6	43741201	G	A	-0.235299	0.0260399	0.0549611	26731	1.62218e-19	TRUE	NA	NA
VEGFA	rs6899540	6	43758324	A	C	0.0987739	0.0164826	0.153671	26843	2.06509e-09	TRUE	NA	NA
VEGFB	rs599908	11	64023752	G	C	0.165322	0.0126742	0.679184	31559	6.87543e-39	TRUE	NA	NA
VIM	rs2932908	10	17015144	G	A	0.147769	0.0124749	0.656902	14263	2.27353e-32	TRUE	NA	NA
VIM	rs165530	10	17281756	A	C	0.241527	0.0133396	0.735479	14247	2.84708e-73	TRUE	NA	NA
VIM	rs7085551	10	17286067	G	A	0.281994	0.0482544	0.0154139	14003	5.10235e-09	TRUE	NA	NA
VIPR1	rs4645116	3	42287783	T	C	0.0994599	0.0130822	0.290563	31141	2.90269e-14	TRUE	NA	NA
VIPR1	rs62247333	3	42448849	G	A	0.31426	0.0415676	0.0208533	26728	4.02439e-14	TRUE	NA	NA
VIPR1	rs116306229	3	42466864	T	G	0.494964	0.0427212	0.0196107	25513	4.86407e-31	TRUE	NA	NA
VIPR1	rs808097	3	42498357	C	T	0.506579	0.0114201	0.607783	31470	1e-200	TRUE	NA	NA
VIPR1	rs62248803	3	42545400	C	T	0.300318	0.0434425	0.0190702	24499	4.7446e-12	TRUE	NA	NA
VIPR1	rs116429753	3	42577577	C	T	-1.02559	0.0472538	0.015595	24857	1.88799e-104	TRUE	NA	NA
VIPR1	rs78517245	3	42587865	T	C	-0.293203	0.0450624	0.017706	21042	7.68776e-11	TRUE	NA	NA
VIPR1	rs342534	3	42591956	G	A	0.281599	0.014548	0.205119	31470	1.79349e-83	TRUE	NA	NA
VIPR1	rs76632688	3	42812899	G	A	-0.352555	0.0411628	0.0212499	23567	1.08069e-17	TRUE	NA	NA
VIPR1	rs34420127	3	42951530	G	A	-0.173539	0.015569	0.175753	30687	7.43875e-29	TRUE	NA	NA
VIPR1	rs111693721	3	42996505	A	G	-0.261504	0.0350965	0.0295168	28373	9.26403e-14	TRUE	NA	NA
VIPR1	rs62248692	3	43224273	C	T	0.205583	0.0370861	0.0263961	28785	2.96989e-08	TRUE	NA	NA
VIPR1	rs116355116	3	43276230	T	C	-0.228833	0.035358	0.0290972	30946	9.67164e-11	TRUE	NA	NA
VIPR1	rs114701812	3	43292309	C	T	0.189694	0.0309159	0.0384408	23409	8.48379e-10	TRUE	NA	NA
VIPR2	rs73730128	7	158860400	T	C	0.37569	0.0431322	0.019312	26383	3.03879e-18	TRUE	NA	NA
VIPR2	rs395878	7	158951903	C	T	0.214126	0.0118129	0.543875	22226	1.96517e-73	TRUE	NA	NA
VIPR2	rs1544598	7	158992691	C	T	-0.216132	0.0174377	0.132905	26154	2.79512e-35	TRUE	NA	NA
VIT	rs4670616	2	37030496	C	T	0.430438	0.0124128	0.695303	31522	1e-200	TRUE	NA	NA
VIT	rs17019886	2	37047741	T	G	0.191606	0.0320652	0.0356355	31315	2.2953e-09	TRUE	NA	NA
VIT	rs6544059	2	37389229	A	C	0.0792976	0.0127821	0.683785	30807	5.50465e-10	TRUE	NA	NA
VKORC1L1	rs11762103	7	64941887	A	G	0.207233	0.0127635	0.691157	30473	2.78805e-59	TRUE	NA	NA
VKORC1L1	rs34466769	7	65453292	A	C	0.381002	0.0165648	0.145646	31684	4.60257e-117	TRUE	NA	NA
VMO1	rs11652171	17	4667201	G	T	-0.456089	0.0448342	0.0178116	27420	2.61698e-24	TRUE	NA	NA
VMO1	rs9895322	17	4669687	A	G	0.542795	0.015396	0.835638	31684	1e-200	TRUE	NA	NA
VMO1	rs2326099	17	4676408	T	C	0.149783	0.0118421	0.515255	31231	1.14183e-36	TRUE	NA	NA
VMO1	rs11655413	17	5368270	T	C	-0.191435	0.0317877	0.0362832	25539	1.7185e-09	TRUE	NA	NA
VN1R1	rs7251514	19	57902398	C	G	0.0859828	0.0120475	0.417434	30236	9.53894e-13	TRUE	NA	NA
VN1R1	rs56740940	19	57976801	A	G	-0.216997	0.0134016	0.262584	30343	5.76235e-59	TRUE	NA	NA
VPREB1	rs5757641	22	22598882	A	G	-0.195622	0.0123508	0.352232	30077	1.67456e-56	TRUE	NA	NA
VRK1	rs12878184	14	97275256	A	G	0.244868	0.0117329	0.51952	14263	9.94947e-97	TRUE	NA	NA
VRK2	rs1582642	2	57431622	G	A	0.0674515	0.0121011	0.592892	26154	2.4896e-08	TRUE	NA	NA
VRK2	rs2683618	2	58033361	A	G	-0.115907	0.011884	0.529313	26609	1.79102e-22	TRUE	NA	NA
VRK2	rs3732136	2	58387000	C	T	-0.395033	0.0128004	0.282116	26225	1e-200	TRUE	NA	NA
VRK2	rs68130012	2	58719448	A	T	0.105402	0.0170571	0.141426	25904	6.43458e-10	TRUE	NA	NA
VSIG2	rs12293621	11	124612828	A	C	0.152212	0.0135422	0.258014	31684	2.59956e-29	TRUE	NA	NA
VSTM1	rs457915	19	54518091	T	C	-0.141603	0.0127675	0.314073	13925	1.38739e-28	TRUE	NA	NA
VSTM1	rs113758548	19	54568253	G	T	-0.716644	0.023704	0.0632047	11158	1e-200	TRUE	NA	NA
VSTM1	rs8101558	19	54576131	C	A	-0.119649	0.017657	0.130205	14253	1.23197e-11	TRUE	NA	NA
VSTM1	rs3859511	19	54584438	C	G	-0.346331	0.0243966	0.0625962	10839	9.6984e-46	TRUE	NA	NA
VSTM1	rs11671310	19	54716663	G	A	-0.0721833	0.0122648	0.377163	13925	3.96607e-09	TRUE	NA	NA
VWF	rs10774384	12	6008714	A	G	-0.0790763	0.0118854	0.504912	30851	2.86814e-11	TRUE	NA	NA
VWF	rs60723559	12	6081210	C	T	-0.195622	0.0220504	0.0786339	30971	7.1978e-19	TRUE	NA	NA
VWF	rs216883	12	6097657	C	T	-0.144057	0.0138068	0.24388	31286	1.7342e-25	TRUE	NA	NA
VWF	rs4764482	12	6169733	T	C	0.450211	0.0112917	0.517287	31300	1e-200	TRUE	NA	NA
VWF	rs7956847	12	6245619	C	T	-0.269516	0.0121921	0.640255	30355	2.79254e-108	TRUE	NA	NA
VWF	rs11064084	12	6304335	A	G	-0.221793	0.020927	0.0879899	30845	3.0311e-26	TRUE	NA	NA
VWF	rs11610784	12	6390615	T	A	0.107392	0.0153389	0.18383	28074	2.53805e-12	TRUE	NA	NA
VWF	rs7973122	12	6405818	G	A	-0.117062	0.0195172	0.103462	30198	1.99761e-09	TRUE	NA	NA
WDR1	rs13441	4	10099340	T	C	-0.282053	0.0125368	0.680057	31300	4.3451e-112	TRUE	NA	NA
WDR1	rs4235358	4	10147664	A	G	0.15423	0.0220678	0.921321	31683	2.76822e-12	TRUE	NA	NA
WEE1	rs186850963	11	9480577	G	A	-0.158404	0.0230946	0.0712748	31094	6.93426e-12	TRUE	NA	NA
WEE1	rs72855506	11	9591443	T	G	0.33624	0.013992	0.224003	31684	1.32434e-127	TRUE	NA	NA
WEE1	rs360047	11	9716382	C	T	0.114074	0.0128065	0.687668	31558	5.21435e-19	TRUE	NA	NA
WNK1	rs34038797	12	740009	C	G	-0.136404	0.0118758	0.465973	26156	1.55132e-30	TRUE	NA	NA
WNK1	rs11615237	12	967172	G	A	0.0776916	0.0118882	0.510542	26609	6.34454e-11	TRUE	NA	NA
WNT10A	rs10932786	2	219753136	C	T	-0.0850039	0.0154657	0.180286	31680	3.87623e-08	TRUE	NA	NA
WNT10B	rs833843	12	49364391	G	A	-0.171958	0.0118555	0.45911	31683	1.13292e-47	TRUE	NA	NA
WNT11	rs17749202	11	75897374	T	C	0.243836	0.0125337	0.32565	26985	2.68534e-84	TRUE	NA	NA
WNT11	rs1357123	11	75920684	A	T	-0.0680019	0.0119675	0.443142	26532	1.32819e-08	TRUE	NA	NA
WNT16	rs6951173	7	120807362	C	A	-0.186497	0.0251612	0.0592467	29416	1.24222e-13	TRUE	NA	NA
WNT5B	rs2003510	12	1722699	G	A	-0.417537	0.0133343	0.752415	31684	1e-200	TRUE	NA	NA
WNT7A	rs9310431	3	13811594	G	T	0.191585	0.0128568	0.697535	31483	3.22775e-50	TRUE	NA	NA
WNT7A	rs3796314	3	13859332	C	T	-0.114188	0.0158043	0.1703	31684	5.0038e-13	TRUE	NA	NA
XBP1	rs12168582	22	28316227	A	G	0.755887	0.0196861	0.0910509	31467	1e-200	TRUE	NA	NA
XBP1	rs111872390	22	28685984	C	A	0.773275	0.0396222	0.0224761	29109	8.02786e-85	TRUE	NA	NA
XBP1	rs1072967	22	28694210	C	T	-0.211742	0.0248162	0.060938	31470	1.43087e-17	TRUE	NA	NA
XBP1	rs56296504	22	28969586	C	T	-0.274085	0.0281153	0.0466936	26652	1.86681e-22	TRUE	NA	NA
XBP1	rs117502846	22	29078265	G	A	-0.159677	0.024778	0.0612842	31026	1.16059e-10	TRUE	NA	NA
XBP1	rs150302863	22	29135059	C	T	-0.252737	0.0389365	0.0238655	26985	8.5153e-11	TRUE	NA	NA
XBP1	rs12628211	22	29239250	T	C	0.417298	0.0130598	0.262682	31355	1e-200	TRUE	NA	NA
XBP1	rs74479486	22	29288474	C	T	-0.28774	0.0488722	0.0150201	23769	3.91841e-09	TRUE	NA	NA
XBP1	rs73172426	22	29379364	G	A	-0.236692	0.0413637	0.0211011	24623	1.0515e-08	TRUE	NA	NA
XBP1	rs12628033	22	29550895	C	T	0.271182	0.0326199	0.0343054	25203	9.30037e-17	TRUE	NA	NA
XCL1	rs7532903	1	168325654	G	C	0.100427	0.0156121	0.175821	31351	1.256e-10	TRUE	NA	NA
XCL1	rs61801283	1	168353834	A	G	0.180862	0.0311124	0.0379477	27616	6.13635e-09	TRUE	NA	NA
XCL1	rs7535780	1	168418373	T	C	0.108992	0.0185875	0.115656	31470	4.52939e-09	TRUE	NA	NA
XCL1	rs1323533	1	168500219	C	A	0.708328	0.0148877	0.164935	31141	1e-200	TRUE	NA	NA
XCL1	rs742483	1	168610065	A	G	-0.119491	0.0151429	0.18984	31141	2.99778e-15	TRUE	NA	NA
XCL1	rs35449613	1	168683476	C	T	0.179155	0.0253291	0.0584335	29744	1.51635e-12	TRUE	NA	NA
XCL1	rs150356992	1	168924308	C	A	-0.244871	0.039992	0.0226006	26387	9.18311e-10	TRUE	NA	NA
XCL2	rs7535780	1	168418373	T	C	-0.114007	0.0185854	0.115656	6421	8.54811e-10	TRUE	NA	NA
XCL2	rs1323533	1	168500219	C	A	-0.789238	0.0145966	0.164935	6421	1e-200	TRUE	NA	NA
XCL2	rs116047858	1	168555485	G	A	0.246645	0.0243343	0.063409	6421	3.83972e-24	TRUE	NA	NA
XCL2	rs142026005	1	168564740	A	G	0.285769	0.0362099	0.0276634	5258	2.97372e-15	TRUE	NA	NA
XCL2	rs11804204	1	168695047	G	A	-0.124594	0.0181796	0.121616	6083	7.20112e-12	TRUE	NA	NA
XCR1	rs58035200	3	46068681	C	T	0.190867	0.0147509	0.201487	18577	2.70458e-38	TRUE	NA	NA
XCR1	rs35092096	3	46290335	T	G	0.0718904	0.0128454	0.68919	17742	2.18338e-08	TRUE	NA	NA
XYLT1	rs67669508	16	16908644	C	A	0.0915936	0.0121029	0.404356	31256	3.79577e-14	TRUE	NA	NA
XYLT1	rs12920922	16	16969558	C	T	0.461678	0.0406128	0.0217549	28218	6.06317e-30	TRUE	NA	NA
XYLT1	rs143258943	16	16972836	T	C	-0.304594	0.0409863	0.0214654	27058	1.07127e-13	TRUE	NA	NA
XYLT1	rs79394433	16	17032151	T	C	-0.301154	0.0343313	0.0308427	28818	1.75227e-18	TRUE	NA	NA
XYLT1	rs62043150	16	17063801	G	A	0.533788	0.0126273	0.270208	31249	1e-200	TRUE	NA	NA
XYLT1	rs111862193	16	17151974	C	T	-0.484623	0.0397829	0.0226626	30774	3.88597e-34	TRUE	NA	NA
XYLT1	rs78722831	16	17167361	C	T	0.582593	0.0323212	0.0343241	29220	1.24022e-72	TRUE	NA	NA
XYLT1	rs34515795	16	17264053	G	A	-0.403824	0.0471812	0.0160897	23320	1.13841e-17	TRUE	NA	NA
XYLT1	rs7184487	16	17278351	T	C	0.218973	0.0266744	0.0522819	29522	2.23049e-16	TRUE	NA	NA
XYLT1	rs55692496	16	17295317	C	T	-0.319609	0.0381291	0.0248631	30141	5.18561e-17	TRUE	NA	NA
XYLT1	rs2311139	16	17306661	C	T	-0.119541	0.0132133	0.719719	31256	1.47231e-19	TRUE	NA	NA
XYLT1	rs12443980	16	17482958	A	T	-0.460025	0.025015	0.0587347	31254	1.57979e-75	TRUE	NA	NA
XYLT1	rs7196585	16	17524327	G	A	0.183362	0.0305583	0.0393892	29515	1.96829e-09	TRUE	NA	NA
XYLT1	rs4781978	16	17562883	C	G	-0.360776	0.0156683	0.166937	31245	2.55859e-117	TRUE	NA	NA
XYLT1	rs73529560	16	17572484	G	C	0.230355	0.0264705	0.0531053	30927	3.25537e-18	TRUE	NA	NA
XYLT1	rs55707441	16	17663977	G	T	0.0935335	0.0147884	0.20254	30589	2.5356e-10	TRUE	NA	NA
YARS1	rs1085228	1	33268988	A	C	-0.131007	0.0125123	0.340379	30820	1.18141e-25	TRUE	NA	NA
YES1	rs8089369	18	819811	C	T	-0.150267	0.0126332	0.326078	14262	1.2627e-32	TRUE	NA	NA
YWHAG	rs4732464	7	75502174	A	G	-0.124404	0.0156422	0.174623	30688	1.81761e-15	TRUE	NA	NA
YWHAG	rs2961040	7	75946763	A	C	0.170079	0.0118188	0.508332	31085	5.92789e-47	TRUE	NA	NA
YWHAG	rs4415243	7	76016979	A	C	0.37097	0.0115283	0.459013	31345	1e-200	TRUE	NA	NA
YWHAG	rs62473857	7	76334192	G	C	0.130001	0.014139	0.228227	30925	3.77051e-20	TRUE	NA	NA
YWHAG	rs38582	7	76453036	A	G	0.0730074	0.0118961	0.481179	24971	8.4093e-10	TRUE	NA	NA
ZAP70	rs114707893	2	97566051	C	T	-0.263518	0.0362249	0.0276586	29082	3.47456e-13	TRUE	NA	NA
ZAP70	rs6731522	2	97647997	A	G	0.214732	0.0201914	0.0952737	31184	2.05258e-26	TRUE	NA	NA
ZAP70	rs34747246	2	98356846	G	A	0.329271	0.0115962	0.528468	31684	2.34423e-177	TRUE	NA	NA
ZAP70	rs141579448	2	98740117	G	A	0.306213	0.041552	0.0208737	24190	1.71633e-13	TRUE	NA	NA
ZP3	rs186948669	7	75500484	C	T	-0.231783	0.0417409	0.0207162	6758	2.80808e-08	TRUE	NA	NA
ZP3	rs112680895	7	75623520	G	A	-0.109792	0.0153249	0.184225	31159	7.81268e-13	TRUE	NA	NA
ZP3	rs145857471	7	75724877	C	T	-0.293899	0.0517893	0.0133554	5474	1.38692e-08	TRUE	NA	NA
ZP3	rs183768799	7	75797994	A	C	0.278426	0.050213	0.0142211	4641	2.94293e-08	TRUE	NA	NA
ZP3	rs147253054	7	75928413	G	A	0.176995	0.0303572	0.0399414	25918	5.52955e-09	TRUE	NA	NA
ZP3	rs4727187	7	76132473	C	A	-0.371035	0.011801	0.389151	27545	1e-200	TRUE	NA	NA
ABCC4	rs7997839	13	95716335	A	G	0.2391	0.0180437	0.122462	31145	4.44268e-40	TRUE	1	rs7339227
ABCC5	rs150173259	3	183739923	A	C	-0.66644	0.0504271	0.0139548	16231	7.10224e-40	TRUE	0.9157	rs76936650
ACKR2	rs4683341	3	42877394	C	T	-0.0940857	0.0123664	0.361039	26493	2.77999e-14	TRUE	0.9551	rs139285797
ACP5	rs151284827	19	12075116	T	C	-0.176592	0.02179	0.0807875	30688	5.3064e-16	TRUE	0.8161	rs279142
ADGRE2	rs8107029	19	14866220	G	A	0.600372	0.0113874	0.352446	31567	0	TRUE	0.9434	rs8105218
ADGRE2	rs77825277	19	15003712	C	T	0.393209	0.0360079	0.0278686	28004	9.24186e-28	TRUE	1	rs7252371
ADHFE1	rs4413813	8	66396831	G	A	0.0892742	0.0128598	0.691126	31568	3.86275e-12	TRUE	1	rs62505994
ADHFE1	rs77456642	8	67396055	T	A	-0.350559	0.0434172	0.0190689	16481	6.79225e-16	TRUE	0.8502	rs117137126
AGRN	rs3128112	1	932618	C	G	0.21209	0.0348048	0.96993	10908	1.10331e-09	TRUE	0.952	rs2710869
ALCAM	rs17383610	3	104586449	C	G	0.0937529	0.0159257	0.167321	31569	3.93522e-09	TRUE	0.8655	rs75332085
APOBEC3A	rs2013837	22	39271617	G	A	-0.109554	0.0121284	0.602816	26494	1.6726e-19	TRUE	0.9329	rs5757361
ATP2B4	rs4951276	1	203599192	T	A	0.119119	0.0189176	0.111033	31020	3.03992e-10	TRUE	0.901	rs12408558
BCL2A1	rs8026767	15	80260554	G	A	-0.104087	0.0138258	0.244215	14262	5.13417e-14	TRUE	0.9791	rs8025805
BGLAP	rs11264463	1	156242806	A	G	0.0862569	0.0130524	0.293322	31684	3.88211e-11	TRUE	0.9052	rs12119005
BIRC3	rs10791535	11	101732566	A	G	-0.0657885	0.0119766	0.559735	31684	3.94969e-08	TRUE	0.9801	rs4628646
BTN3A2	rs72841505	6	26366428	G	A	-0.339829	0.0300925	0.0403994	28157	1.42403e-29	TRUE	1	rs72836476
BTN3A2	rs146502328	6	27025880	G	A	0.333127	0.0469729	0.0162618	19772	1.32285e-12	TRUE	0.8839	rs183492981
BTNL8	rs80267416	5	180430869	G	A	-0.576527	0.0340771	0.0308498	30927	3.29748e-64	TRUE	1	rs77740827
C4A	rs150223621	6	32005272	G	A	0.552511	0.0475082	0.0157952	5900	2.90768e-31	TRUE	0.9324	rs184265581
C4A	rs9332704	6	31895619	G	T	0.293079	0.0464203	0.0166705	6640	2.72626e-10	TRUE	0.9157	rs139010734
C6orf120	rs80061185	6	169928138	G	A	-0.13732	0.0209735	0.0880339	31065	5.85828e-11	TRUE	0.8208	rs17860610
CAMK1D	rs1757051	10	12867598	C	G	0.206269	0.0136577	0.751232	31668	1.55289e-51	TRUE	0.9267	rs75575019
CASP1	rs72973978	11	105066800	A	G	-0.725058	0.0498277	0.01426	11176	5.73004e-48	TRUE	0.8062	rs74905515
CCNT1	rs10783280	12	49132757	C	T	0.114483	0.0129247	0.30222	26076	8.16887e-19	TRUE	0.9862	rs7309823
CCRL2	rs78531959	3	46153562	C	T	0.251985	0.0450344	0.0177424	22984	2.20127e-08	TRUE	1	rs114209502
CD177	rs4803617	19	43867658	G	A	0.125858	0.0125949	0.668116	20200	1.63927e-23	TRUE	0.9956	rs61360090
CD1E	rs73013920	1	158334467	G	A	0.4455	0.0404885	0.0219045	27285	3.69117e-28	TRUE	0.9435	rs11810954
CD244	rs352688	1	160684491	T	C	-0.104712	0.012397	0.643756	27641	3.00013e-17	TRUE	0.9445	rs352687
CD248	rs1625595	11	66078129	C	T	0.0648955	0.0118911	0.49785	31355	4.82926e-08	TRUE	0.9881	rs57804123
CD55	rs148281575	1	207538082	T	C	0.385524	0.0440523	0.0184974	25213	2.10523e-18	TRUE	0.9536	rs147680188
CD68	rs1642803	17	7544580	T	C	-0.132806	0.017299	0.863485	31261	1.62742e-14	TRUE	1	rs1642804
CD86	rs6803839	3	121397997	A	T	-0.135343	0.0136942	0.749811	31567	4.92177e-23	TRUE	0.9342	rs6783463
CD93	rs113374499	20	22739884	G	T	-0.309227	0.046306	0.0167486	26629	2.42385e-11	TRUE	0.8021	rs185174555
CDC42	rs115520220	1	22334540	G	C	0.24112	0.0415789	0.0208772	5700	6.66737e-09	TRUE	1	rs57865719
CDK8	rs943678	13	26921004	C	T	-0.283418	0.0229438	0.928286	14263	4.71005e-35	TRUE	1	rs9553795
CEACAM3	rs7258053	19	42304362	A	G	0.075376	0.01236	0.363127	30847	1.07148e-09	TRUE	0.9746	rs7251931
CHI3L2	rs343812	1	111332345	G	A	-0.0896257	0.0129173	0.303976	30935	3.96499e-12	TRUE	1	rs367075
CLCN2	rs41266271	3	184075958	C	T	-0.168962	0.0133199	0.270668	14256	7.16778e-37	TRUE	0.8909	rs62287507
CLEC11A	rs116924815	19	51230733	C	T	1.20401	0.0370508	0.0246141	17771	1.2068e-231	TRUE	1	rs141369989
CNR2	rs3003333	1	24194014	A	T	0.0959848	0.0120337	0.4195	31137	1.50745e-15	TRUE	1	rs12124188
CNTNAP3	rs4478690	9	39101324	G	A	-0.0898133	0.0143145	0.221426	4318	3.51237e-10	TRUE	0.8061	rs12379320
COL4A4	rs4675116	2	227769607	A	C	-0.15956	0.0119798	0.42102	31569	1.79286e-40	TRUE	0.9755	rs4675115
CPAMD8	rs11667070	19	17131961	G	A	0.101964	0.0120949	0.404794	23850	3.44691e-17	TRUE	0.9365	rs11880510
CSF1R	rs58250769	5	149436411	C	T	-0.325392	0.0430857	0.0193808	30719	4.27953e-14	TRUE	1	rs41533349
CST7	rs79047971	20	24942957	C	T	0.396689	0.0438161	0.018694	22701	1.38459e-19	TRUE	0.9606	rs117368521
CTSB	rs28847290	8	11863938	T	C	0.149649	0.0262584	0.0541942	26827	1.20448e-08	TRUE	0.9191	rs111330549
CTSH	rs77802411	15	78925414	T	C	-0.239025	0.0321945	0.0352887	25634	1.13288e-13	TRUE	0.8786	rs75299846
CTSS	rs6693567	1	150510660	C	T	-0.184231	0.0132334	0.724642	31684	4.67857e-44	TRUE	0.8121	rs7364686
CXCR5	rs10892271	11	118598544	G	A	0.0780771	0.0142033	0.226538	26382	3.86066e-08	TRUE	1	rs11530564
CYB5R3	rs2012934	22	43561409	A	G	-0.144902	0.0249465	0.0604376	27379	6.30312e-09	TRUE	0.8586	rs5759205
CYP2S1	rs139920748	19	41218525	G	A	-0.33114	0.035103	0.0294338	25069	3.97076e-21	TRUE	0.814	rs150669849
CYP4F3	rs139133846	19	15426387	C	T	-0.407027	0.0403473	0.0220924	24295	6.23743e-24	TRUE	1	rs79111137
CYP4V2	rs4253294	4	187169650	A	G	0.522134	0.0118477	0.667819	31470	0	TRUE	0.9497	rs4241820
CYP51A1	rs11769726	7	91485231	A	G	0.28705	0.0119847	0.614052	11495	8.94111e-127	TRUE	1	rs55811257
DCK	rs149789442	4	71693414	T	A	-0.768464	0.0407271	0.0212837	20300	2.06641e-79	TRUE	0.924	rs140915056
DDOST	rs1781455	1	20947222	T	C	-0.139353	0.0198017	0.899969	31142	1.95823e-12	TRUE	1	rs1781456
DHRS3	rs11121925	1	12613130	A	C	-0.108791	0.0128054	0.312715	31564	1.96722e-17	TRUE	0.9955	rs72642661
DHRS9	rs147501361	2	169918402	G	A	0.333312	0.0457683	0.0171411	21760	3.27459e-13	TRUE	0.9157	rs77027514
DNPEP	rs73991530	2	220264373	T	C	0.845621	0.0437178	0.0183939	14873	2.34777e-83	TRUE	1	rs16825302
DPYD	rs2811210	1	98046674	G	A	-0.247023	0.0166413	0.147788	26494	7.6112e-50	TRUE	0.822	rs75958652
DRAXIN	rs17875920	1	11801023	T	C	-0.232496	0.0169206	0.142358	21191	5.81447e-43	TRUE	0.9456	rs116001018
DSTYK	rs11240412	1	205289834	C	T	-0.262702	0.0128264	0.297769	31353	3.15778e-93	TRUE	0.995	rs56065370
EIF4E	rs17028293	4	99853948	G	A	-0.291553	0.0118901	0.401638	26081	8.89666e-133	TRUE	1	rs7661487
EPHB4	rs13228694	7	99940307	C	T	0.240287	0.0189291	0.109803	31026	6.37969e-37	TRUE	0.9801	rs34313920
ERAP1	rs6862521	5	95982514	A	G	-0.110929	0.0123329	0.364238	31684	2.37182e-19	TRUE	1	rs190498
ERAP1	rs2013633	5	96134306	T	C	0.178762	0.0147511	0.201869	31565	8.42323e-34	TRUE	1	rs2013671
EREG	rs72652911	4	74879202	G	C	-0.0691094	0.0119179	0.465418	30814	6.67951e-09	TRUE	0.9723	rs6840660
ERO1A	rs1254974	14	53211214	T	C	0.366324	0.0115028	0.484986	31684	1.47136e-222	TRUE	0.8956	rs57062829
F13A1	rs3799557	6	6185017	G	A	0.144257	0.0158761	0.167919	31683	1.02349e-19	TRUE	0.9514	rs6923459
FCGR3B	rs28628087	1	161941471	C	T	0.121828	0.0175682	0.131737	25080	4.07444e-12	TRUE	1	rs28505989
FCRL3	rs141405450	1	157616739	G	A	-0.368358	0.0398777	0.022655	26871	2.53049e-20	TRUE	0.9165	rs111344687
FKBP1A	rs62186949	20	1615883	A	G	0.133504	0.0174702	0.133373	26156	2.14184e-14	TRUE	1	rs6043406
GABRD	rs2803316	1	1865298	A	G	-0.078835	0.0119746	0.560973	30819	4.59444e-11	TRUE	0.996	rs2803322
GFPT1	rs80224464	2	69644043	A	C	-0.258327	0.0427	0.0197688	23412	1.45014e-09	TRUE	0.8806	rs192368711
GNPTG	rs11865211	16	1402493	C	T	-0.237711	0.0371046	0.0263493	23159	1.48888e-10	TRUE	0.9035	rs28541713
GPR132	rs8003920	14	105574293	G	A	0.0879318	0.0125347	0.659141	31561	2.29834e-12	TRUE	0.9786	rs11625219
GPR135	rs117780966	14	60261577	T	C	0.613066	0.05386	0.0122502	10261	5.10636e-30	TRUE	0.8245	rs35533709
GPR146	rs6946014	7	1117665	A	G	-0.271496	0.0355035	0.028817	25549	2.05689e-14	TRUE	0.9606	rs11983514
GPX7	rs74443674	1	53098685	G	A	0.439467	0.0192893	0.102291	31480	6.76895e-115	TRUE	1	rs114150764
GRK4	rs73084128	4	3016928	A	T	0.42242	0.0325314	0.0342502	28487	1.48852e-38	TRUE	1	rs190600722
GYPA	rs4450876	4	145044173	C	T	-0.155313	0.0119481	0.430736	28801	1.24001e-38	TRUE	0.996	rs13107492
GYPB	rs2323370	4	144788643	T	C	0.26053	0.0141699	0.221246	11496	1.69584e-75	TRUE	0.9547	rs34642621
GYPC	rs115061681	2	127230522	G	A	-0.227956	0.0407341	0.0217757	24110	2.19106e-08	TRUE	0.8874	rs116043535
GZMB	rs7155773	14	24944328	G	T	-0.138764	0.0225673	0.0749934	26395	7.80237e-10	TRUE	0.8809	rs4981517
HBEGF	rs1548700	5	140164889	A	T	-0.0655936	0.011933	0.542047	31355	3.86692e-08	TRUE	0.9763	rs7448279
HCAR2	rs2256572	12	123201508	A	G	0.0830147	0.0119676	0.559267	22796	4.01591e-12	TRUE	1	rs648183
HLA-A	rs2517777	6	29893848	C	A	0.353632	0.0115258	0.495821	21122	9.96364e-207	TRUE	0.996	rs9259819
HLA-C	rs193080223	6	31158125	A	T	-0.390886	0.026243	0.053502	24081	3.55891e-50	TRUE	0.9786	rs184225324
HLA-C	rs9264482	6	31232412	T	G	-0.843769	0.0126659	0.78637	21076	0	TRUE	0.9562	rs9264230
HLA-C	rs13214791	6	31322762	G	T	-0.227261	0.0328783	0.0338016	20508	4.77234e-12	TRUE	1	rs13214487
HLA-DPA1	rs116108798	6	33029925	A	G	-0.707125	0.0151034	0.160022	12646	0	TRUE	0.9168	rs114390018
HLA-DRB5	rs144039739	6	32453474	C	T	1.27054	0.030889	0.0343311	16820	0	TRUE	1	rs115327502
HLA-DRB5	rs112627226	6	32582969	T	C	-0.38928	0.0191357	0.10501	22774	5.34124e-92	TRUE	0.9521	rs113147503
HLA-DRB5	rs115826298	6	32596985	G	A	-0.396786	0.0233092	0.0685912	17735	5.57203e-65	TRUE	0.9646	rs9273165
HLA-G	rs9259917	6	29901643	C	A	-0.228094	0.031711	0.0364245	20001	6.34302e-13	TRUE	1	rs9259815
HNMT	rs55685920	2	138907244	C	T	-0.260834	0.0440694	0.0185381	16430	3.24476e-09	TRUE	1	rs181758325
HTT	rs3755883	4	3223250	A	G	0.0964199	0.0127351	0.319814	26079	3.69812e-14	TRUE	0.8812	rs67950027
HYAL3	rs114613304	3	50458014	C	T	-0.291956	0.0390514	0.0236981	8563	7.65036e-14	TRUE	0.8502	rs115561554
HYAL3	rs75978636	3	50753532	T	C	0.517137	0.0319051	0.0354178	21684	4.38444e-59	TRUE	0.9063	rs78104031
HYAL3	rs62257803	3	50910004	T	G	0.405786	0.0249134	0.0595676	21228	1.20366e-59	TRUE	0.8875	rs112271582
IFI30	rs12459449	19	18227848	C	A	-0.250787	0.0171433	0.13769	14256	1.83832e-48	TRUE	1	rs12459300
IFITM1	rs7124394	11	274638	T	C	-0.104672	0.0156056	0.175951	31554	1.9821e-11	TRUE	0.8402	rs11246047
IGHV1-46	rs880542	14	107055701	A	G	-0.131695	0.0120376	0.587155	3542	7.39518e-28	TRUE	0.9216	rs2003168
IGLC7	rs2106122	22	23279752	A	G	-0.23533	0.0363506	0.0274841	5496	9.55077e-11	TRUE	0.8545	rs11912870
IL17D	rs9579932	13	21290644	C	T	0.136982	0.0178823	0.126257	29492	1.85643e-14	TRUE	0.9912	rs117281591
IL18RAP	rs112893345	2	103236159	C	T	-0.599306	0.0387251	0.0237933	24156	5.0458e-54	TRUE	1	rs192959817
IMPG2	rs13087404	3	101140958	T	G	0.152749	0.0121198	0.392636	13344	2.02592e-36	TRUE	1	rs2317700
IPP	rs28474773	1	46181304	C	A	0.441725	0.0126684	0.716294	26494	2.25206e-266	TRUE	1	rs3935296
ITGAM	rs11574639	16	31372081	G	A	0.234598	0.0124779	0.667472	28470	7.39939e-79	TRUE	0.9472	rs12930249
ITIH4	rs78124578	3	52930207	C	T	-0.535063	0.0479895	0.015487	7587	7.19413e-29	TRUE	0.814	rs192583628
ITIH4	rs587871	3	53481297	G	C	-0.118779	0.0119701	0.56697	26609	3.30749e-23	TRUE	1	rs677748
ITPR2	rs61914546	12	26458507	G	A	0.108802	0.0153127	0.184617	31565	1.20023e-12	TRUE	0.95	rs4354778
ITPR3	rs73741841	6	33409737	T	G	0.440977	0.0391816	0.0234173	26320	2.19582e-29	TRUE	0.8938	rs7759963
KBTBD2	rs118093012	7	32825817	T	G	0.246374	0.044779	0.0179505	15682	3.7551e-08	TRUE	0.9366	rs144672779
KCNN4	rs11879798	19	44281898	G	A	0.847679	0.0100365	0.371946	31139	0	TRUE	0.9176	rs11083720
KDM1B	rs4716233	6	18304544	T	A	-0.274874	0.0180992	0.878949	25985	4.30681e-52	TRUE	1	rs28590444
KIR2DS4	rs3745902	19	55378008	C	T	0.214831	0.0126928	0.314259	8850	2.92244e-64	TRUE	0.8422	rs35043300
KLHL28	rs73346324	14	45421916	C	A	0.262711	0.0479129	0.0156425	20226	4.17948e-08	TRUE	0.81	rs61266871
KLHL8	rs34128785	4	88150703	C	T	0.33978	0.0187567	0.110641	31526	2.42114e-73	TRUE	1	rs7441826
KLRC1	rs61914784	12	11037373	A	G	0.200264	0.0337845	0.0319809	26970	3.07228e-09	TRUE	0.9687	rs61912262
KLRC2	rs71450045	12	10557389	A	G	0.529885	0.016605	0.139207	23512	1.86885e-223	TRUE	0.8781	rs2682509
LGALS8	rs10925152	1	236672910	T	C	-0.131304	0.013652	0.252662	30027	6.71683e-22	TRUE	0.8781	rs10925151
LILRA2	rs118036449	19	55061883	G	A	-0.985933	0.0269119	0.0468592	14176	7.7655e-294	TRUE	0.9641	rs55911774
LILRA6	rs112913349	19	54722039	C	T	0.357602	0.0189067	0.108396	23387	8.74045e-80	TRUE	0.9391	rs189836555
LILRB4	rs1749282	19	55194821	G	A	-0.108247	0.0176344	0.869312	31344	8.33568e-10	TRUE	0.9523	rs1654660
LIMK1	rs37623	7	73888179	C	G	0.115672	0.0127092	0.32119	14258	8.91433e-20	TRUE	0.8847	rs37628
LPAR5	rs139129663	12	6688846	G	C	-0.500691	0.0159829	0.15309	31267	2.02275e-215	TRUE	1	rs7294416
LY96	rs113991693	8	74890716	A	G	-0.315571	0.0426154	0.0198229	30374	1.31059e-13	TRUE	1	rs141235801
MANBA	rs223436	4	103719906	A	G	0.249785	0.0117244	0.481824	31566	1.0265e-100	TRUE	1	rs223439
MAPK3	rs11574944	16	30509990	C	T	0.0930103	0.0150812	0.192311	31014	6.94654e-10	TRUE	0.9402	rs36158784
MAPKAPK3	rs11711534	3	50684811	G	A	0.152167	0.0253237	0.0585216	31185	1.86813e-09	TRUE	0.9852	rs11718086
MINK1	rs62073635	17	4770197	T	C	-0.483763	0.0120802	0.321047	19875	0	TRUE	0.8944	rs9895848
MINK1	rs138709742	17	5152338	T	C	0.397204	0.04307	0.0193562	28995	2.90824e-20	TRUE	0.9366	rs181914701
MR1	rs73050362	1	181024863	A	G	0.862463	0.0358917	0.0271547	29737	1.36451e-127	TRUE	1	rs74376800
MSR1	rs73543788	8	16574940	A	C	-0.141534	0.0193808	0.104971	31354	2.81851e-13	TRUE	0.8258	rs4921721
MUC16	rs139067168	19	9144541	C	T	-0.183039	0.0226606	0.0741668	25950	6.61558e-16	TRUE	0.8226	rs74427329
NCSTN	rs114356202	1	160242537	C	T	-0.518003	0.0491959	0.0147395	26955	6.32405e-26	TRUE	0.8308	rs192260776
NPPA	rs5065	1	11906068	A	G	0.339971	0.0170754	0.136921	25285	3.33398e-88	TRUE	1	rs198364
NQO2	rs17276720	6	2656825	G	A	0.0964523	0.0176468	0.130556	31175	4.61056e-08	TRUE	0.9553	rs35286885
NR1H2	rs12327726	19	50898763	C	A	0.177009	0.021943	0.0795622	31268	7.2186e-16	TRUE	1	rs12984494
NR1H3	rs144313070	11	46532804	G	A	0.221198	0.0381409	0.0249132	23218	6.65145e-09	TRUE	1	rs117082751
NR2F6	rs55660319	19	17299004	G	T	-0.331488	0.0342928	0.0308772	26369	4.18844e-22	TRUE	0.9302	rs79829421
NUP210	rs354474	3	13356078	A	G	0.356116	0.01152	0.501321	31561	8.02692e-210	TRUE	1	rs2470491
OPN3	rs684338	1	241789942	A	T	0.498889	0.0119777	0.673536	23726	0	TRUE	0.8478	rs658729
OPN3	rs7419051	1	241841958	C	T	-0.145087	0.0179139	0.125666	23513	5.53537e-16	TRUE	0.9913	rs10926533
OPN3	rs1857239	1	241954548	G	A	-0.1317	0.0146299	0.207696	23726	2.21416e-19	TRUE	0.9895	rs1418763
P2RX4	rs28360458	12	121622024	G	A	-0.86545	0.0186799	0.0976533	31239	0	TRUE	0.882	rs61953403
PAK1	rs185589283	11	76960226	G	A	-0.559856	0.0511704	0.0135997	22943	7.33756e-28	TRUE	1	rs183480311
PAM	rs17362907	5	102402312	T	C	-0.531327	0.042397	0.0198855	28094	4.9773e-36	TRUE	0.8567	rs114378540
PARP4	rs149036909	13	24907728	T	C	0.251059	0.0391381	0.0236159	10333	1.41104e-10	TRUE	0.9314	rs148371399
PCYOX1L	rs114066815	5	148736872	G	A	-0.349355	0.041956	0.0204429	24764	8.31275e-17	TRUE	0.8396	rs79606543
PDCD1	rs870301	2	242491872	G	A	0.0961771	0.0163219	0.157423	25171	3.80353e-09	TRUE	0.8786	rs10189288
PDE1B	rs77819909	12	54836896	G	C	-0.150371	0.0266139	0.0526734	16409	1.60361e-08	TRUE	1	rs59335907
PDGFD	rs7929033	11	103786880	A	G	-0.110313	0.0119155	0.455173	31231	2.08412e-20	TRUE	0.984	rs11226075
PF4V1	rs115433750	4	74468499	C	T	0.490514	0.0502241	0.0141491	25359	1.56765e-22	TRUE	0.9366	rs79724394
PF4V1	rs116525045	4	74722865	G	T	0.537485	0.0497897	0.014379	17628	3.6305e-27	TRUE	0.9221	rs112204255
PIK3C2A	rs72863694	11	17352901	A	G	0.404524	0.0504936	0.0140275	17345	1.13418e-15	TRUE	0.8246	rs140735527
PIK3IP1	rs7291941	22	32035491	G	A	0.285199	0.0382176	0.0247712	26269	8.48933e-14	TRUE	0.8631	rs117047869
PIM3	rs76437768	22	50891812	G	A	0.144234	0.0237897	0.0669048	21000	1.33709e-09	TRUE	1	rs116404506
PLA2G4B	rs75363747	15	41343494	G	T	0.196846	0.0350584	0.0296347	29084	1.96787e-08	TRUE	0.9633	rs147668602
PODN	rs537822	1	53342954	C	T	0.10852	0.0174795	0.866574	28916	5.35215e-10	TRUE	0.8961	rs1242318
PPIL3	rs111703429	2	201702227	C	G	0.321972	0.0424065	0.0200187	14986	3.13754e-14	TRUE	0.8929	rs113392803
PPP1CA	rs57724865	11	66951239	A	G	-0.223195	0.0404449	0.0220968	21548	3.41914e-08	TRUE	1	rs74885508
PPT1	rs112312446	1	40475139	T	C	0.739946	0.0193075	0.095116	31017	0	TRUE	0.9635	rs12091303
PRKD3	rs55939105	2	37419676	A	G	-0.660295	0.0264008	0.0512971	31558	4.7096e-138	TRUE	0.867	rs34990056
PROS1	rs12488200	3	93597667	A	G	0.255765	0.015339	0.819927	14261	2.02018e-62	TRUE	0.9937	rs9290469
PSMG3	rs2033572	7	1602673	G	A	0.26035	0.0131644	0.726069	23649	4.71481e-87	TRUE	0.9333	rs12702934
PTGDR	rs35220174	14	52686374	A	G	0.112776	0.0127161	0.320711	30862	7.39669e-19	TRUE	0.8414	rs61392754
PTGDR2	rs4939463	11	60594249	T	C	0.119185	0.0162808	0.841855	25563	2.4689e-13	TRUE	0.9623	rs4939464
QSOX1	rs12079921	1	180227314	T	C	0.229417	0.0250987	0.0594339	30304	6.21108e-20	TRUE	0.987	rs388739
RANBP2	rs826525	2	109348726	G	A	0.159522	0.0137419	0.24664	26492	3.73372e-31	TRUE	0.9945	rs826565
REV3L	rs4526232	6	111857045	A	G	-0.131061	0.0170568	0.858817	31355	1.54441e-14	TRUE	0.9721	rs6929494
RLN1	rs7034408	9	5329382	A	G	-0.155419	0.0140154	0.233124	30312	1.41613e-28	TRUE	1	rs12554802
RNASE6	rs77771150	14	21204221	G	T	-0.342839	0.0168612	0.140907	29836	6.5645e-92	TRUE	0.9698	rs17308527
RPS6KB2	rs7114510	11	67224594	T	C	0.374806	0.0118483	0.380124	31355	1.26932e-219	TRUE	0.9959	rs1893973
RRM2B	rs28928597	8	103230339	A	G	-0.348208	0.0234256	0.0682093	31313	5.60971e-50	TRUE	1	rs2387995
SCGB1C1	rs11246045	11	274780	T	C	-0.196213	0.0205814	0.0914547	8269	1.52052e-21	TRUE	0.9793	rs12419714
SCP2	rs116677349	1	53364486	C	T	0.354781	0.0496344	0.0145384	20964	8.81249e-13	TRUE	0.8604	rs142546586
SERPINA1	rs72702354	14	94643207	A	G	-0.479959	0.0316299	0.0361455	24822	5.23985e-52	TRUE	0.8953	rs145730801
SLC11A2	rs2630358	12	51366560	C	T	0.498137	0.0252515	0.0573526	31569	1.2639e-86	TRUE	1	rs1095998
SLC12A1	rs9635333	15	49002326	C	T	0.376714	0.0384265	0.0244242	13755	1.08756e-22	TRUE	0.8366	rs1542920
SLC22A16	rs6921647	6	111340297	A	T	0.102233	0.0183361	0.119379	31562	2.46814e-08	TRUE	0.9911	rs184867797
SLC22A4	rs115064122	5	131828979	C	T	0.297847	0.0411972	0.0212459	24959	4.83751e-13	TRUE	0.8786	rs151188571
SLC22A5	rs115064122	5	131828979	C	T	0.328228	0.0411808	0.0212459	25173	1.58144e-15	TRUE	0.8786	rs151188571
SLC29A2	rs7107191	11	66140397	G	A	-0.0696282	0.0127604	0.6814	31569	4.85381e-08	TRUE	0.9911	rs74863039
SLC6A12	rs11061978	12	318601	C	T	0.331262	0.011602	0.465249	30815	2.6418e-179	TRUE	0.8124	rs546465
SOAT1	rs77817884	1	178961247	T	C	-0.688669	0.0324579	0.0337218	27642	6.61132e-100	TRUE	1	rs147092093
SPARC	rs4958483	5	151038371	A	C	-0.232751	0.011748	0.516798	31566	2.34728e-87	TRUE	0.996	rs11167553
ST3GAL2	rs11642006	16	70413237	G	A	0.210294	0.0234481	0.0687959	30280	3.00613e-19	TRUE	0.8011	rs58502072
ST3GAL2	rs34675027	16	70415235	G	A	0.258908	0.0366284	0.0270411	29057	1.56613e-12	TRUE	0.9687	rs12934021
STK17A	rs1181603	7	43796100	G	A	0.0876544	0.0119755	0.562686	31684	2.48939e-13	TRUE	1	rs4724242
STK38L	rs841600	12	27250834	T	C	-0.192017	0.0269222	0.948668	31569	9.8711e-13	TRUE	1	rs841239
SUMF1	rs112492513	3	4464716	T	C	-0.362232	0.0432981	0.0191694	22316	5.96061e-17	TRUE	0.81	rs186303030
SUMF1	rs74628094	3	4467888	T	G	0.417151	0.041726	0.0206283	22454	1.5647e-23	TRUE	0.9082	rs9847780
TAPBPL	rs11064323	12	6812100	A	T	0.890613	0.0444194	0.017772	24150	2.01477e-89	TRUE	0.8839	rs11064303
TESK2	rs115597103	1	45699020	A	G	0.478801	0.0518834	0.0132561	19144	2.74693e-20	TRUE	1	rs144722752
THBD	rs138804440	20	23737260	G	A	-0.473498	0.0427441	0.0196054	17342	1.61304e-28	TRUE	0.8806	rs143990199
TKT	rs116511141	3	53455300	G	A	0.264971	0.0418199	0.0206224	10333	2.35803e-10	TRUE	1	rs114718455
TLK1	rs6433276	2	171867383	C	T	-0.0745499	0.0125338	0.658355	31683	2.7159e-09	TRUE	1	rs6715332
TMED1	rs145427182	19	10960996	G	A	-1.04336	0.0339813	0.0296343	28116	5.0416e-207	TRUE	0.9267	rs140789286
TNFRSF14	rs3748825	1	2483270	T	C	0.487317	0.0111798	0.485506	25942	0	TRUE	0.903	rs12042279
TNFSF13B	rs3900097	13	108905819	C	T	0.100099	0.0155614	0.177285	31355	1.25506e-10	TRUE	1	rs61971982
TREM1	rs9381052	6	41320322	C	A	0.113165	0.0133474	0.728411	31558	2.28253e-17	TRUE	0.9897	rs6932291
TRPM7	rs58368325	15	50971539	C	A	-0.120088	0.0118966	0.53879	29557	5.85397e-24	TRUE	0.937	rs57268282
UBA6	rs11131717	4	68516920	C	T	0.111101	0.0121477	0.393401	31684	5.91646e-20	TRUE	0.9959	rs12498800
UHMK1	rs189437	1	162386002	G	A	-0.0931118	0.0147529	0.203851	31247	2.7648e-10	TRUE	0.8733	rs3122549
UHMK1	rs1566843	1	162475182	C	G	0.275841	0.011734	0.450832	31253	3.39116e-122	TRUE	1	rs10753833
VASH1	rs74068112	14	77012734	T	G	0.216879	0.0386256	0.0242798	25174	1.96672e-08	TRUE	0.9325	rs138268419
VKORC1	rs4889530	16	31065918	T	A	0.142335	0.012248	0.373103	26490	3.22036e-31	TRUE	1	rs34649473
VKORC1L1	rs2460421	7	65491123	A	T	-0.489107	0.0111724	0.488333	31561	0	TRUE	0.9725	rs28756713
VSTM1	rs112045636	19	54582586	G	A	-0.299307	0.0347628	0.0300637	11492	7.30736e-18	TRUE	0.8867	rs117001579
XCL1	rs2300298	1	168547941	T	A	0.171791	0.0120308	0.593528	31345	2.94687e-46	TRUE	1	rs4656158
XYLT1	rs113435258	16	17030340	G	C	-0.363211	0.04111	0.0212985	26184	1.00008e-18	TRUE	0.9324	rs35492060
ZP3	rs62476231	7	76454841	T	C	0.106276	0.0140366	0.233658	26545	3.69368e-14	TRUE	0.9944	rs62476230

### Sheet: Table S10
Table S10. Estimated causal effect of genetic liability to gene expression from cortex on ADHD
exposure	outcome	method	nsnp	beta	se	OR (95% CI)	pval	q.value
KDM4A	ADHD	Wald ratio	1	-0.120121	0.0186289	0.89 (0.86, 0.92)	1.13258e-10	2.48374e-07
PTPRF	ADHD	Wald ratio	1	-0.0956542	0.0168709	0.91 (0.88, 0.94)	1.42996e-08	1.56795e-05
ARTN	ADHD	Wald ratio	1	0.0353601	0.00661781	1.04 (1.02, 1.05)	9.13316e-08	6.67634e-05
SLC12A5	ADHD	Wald ratio	1	0.0536239	0.0110671	1.06 (1.03, 1.08)	1.264e-06	0.000692988
MANBA	ADHD	Wald ratio	1	-0.058934	0.0126029	0.94 (0.92, 0.97)	2.92224e-06	0.00106808
TIE1	ADHD	Wald ratio	1	0.0270247	0.00575946	1.03 (1.02, 1.04)	2.7025e-06	0.00106808
LATS1	ADHD	Wald ratio	1	-0.0328919	0.00712543	0.97 (0.95, 0.98)	3.90953e-06	0.0012248
CSNK1G2	ADHD	Wald ratio	1	0.0927215	0.0204785	1.1 (1.05, 1.14)	5.96145e-06	0.00163418
KCNJ11	ADHD	Wald ratio	1	-0.0509915	0.0114788	0.95 (0.93, 0.97)	8.90235e-06	0.00216921
CAPZA2	ADHD	Wald ratio	1	0.0485278	0.0110641	1.05 (1.03, 1.07)	1.15434e-05	0.00253146
ABCC8	ADHD	Inverse variance weighted	3	0.0182859	0.00444788	1.02 (1.01, 1.03)	3.93698e-05	0.00771196
CAMK1D	ADHD	Wald ratio	1	0.0744021	0.0184064	1.08 (1.04, 1.12)	5.29545e-05	0.00771196
CD40	ADHD	Wald ratio	1	-0.0351527	0.00865359	0.97 (0.95, 0.98)	4.86098e-05	0.00771196
CHRNB1	ADHD	Inverse variance weighted	2	-0.0231645	0.00573571	0.98 (0.97, 0.99)	5.37586e-05	0.00771196
MST1R	ADHD	Wald ratio	1	0.0339666	0.00834103	1.03 (1.02, 1.05)	4.6566e-05	0.00771196
RELT	ADHD	Wald ratio	1	0.0453082	0.0112485	1.05 (1.02, 1.07)	5.6266e-05	0.00771196
CTNNB1	ADHD	Wald ratio	1	-0.0307673	0.00793568	0.97 (0.95, 0.98)	0.000105712	0.0136369
LTBP2	ADHD	Wald ratio	1	-0.0417224	0.0109328	0.96 (0.94, 0.98)	0.000135498	0.0165081
P4HTM	ADHD	Wald ratio	1	-0.0272105	0.00717117	0.97 (0.96, 0.99)	0.000147978	0.0170798
HP	ADHD	Inverse variance weighted	2	0.0152528	0.00411689	1.02 (1.01, 1.02)	0.000211452	0.0231857
NOX4	ADHD	Wald ratio	1	-0.0237886	0.00649808	0.98 (0.96, 0.99)	0.000251356	0.0262487
GRK4	ADHD	Inverse variance weighted	2	0.0174646	0.00479524	1.02 (1.01, 1.03)	0.000270468	0.0269608
ERBB3	ADHD	Wald ratio	1	0.0362308	0.0100746	1.04 (1.02, 1.06)	0.000322861	0.0307841
FURIN	ADHD	Inverse variance weighted	2	-0.0285656	0.00808888	0.97 (0.96, 0.99)	0.000413262	0.0375557
OLFML2A	ADHD	Wald ratio	1	0.0318063	0.00903048	1.03 (1.01, 1.05)	0.000428132	0.0375557
PSMG3	ADHD	Wald ratio	1	-0.0381349	0.0109219	0.96 (0.94, 0.98)	0.000480139	0.0376052
RAET1G	ADHD	Inverse variance weighted	5	-0.0103717	0.00295583	0.99 (0.98, 1)	0.000449959	0.0376052
TYR	ADHD	Wald ratio	1	-0.0610692	0.0174796	0.94 (0.91, 0.97)	0.000476289	0.0376052
GHRH	ADHD	Wald ratio	1	0.0502292	0.0144615	1.05 (1.02, 1.08)	0.000514089	0.0388757
GANC	ADHD	Wald ratio	1	-0.10766	0.031098	0.9 (0.84, 0.95)	0.000536237	0.039199
P2RY6	ADHD	Wald ratio	1	-0.0355617	0.0103337	0.97 (0.95, 0.98)	0.000578848	0.0396692
SREBF2	ADHD	Wald ratio	1	0.0393918	0.011433	1.04 (1.02, 1.06)	0.000570117	0.0396692
CHRNB2	ADHD	Wald ratio	1	0.0283545	0.00831977	1.03 (1.01, 1.05)	0.000654214	0.0434755
MAK	ADHD	Wald ratio	1	-0.0394601	0.0116568	0.96 (0.94, 0.98)	0.000711373	0.0458836
ULBP2	ADHD	Inverse variance weighted	2	-0.0213897	0.00639694	0.98 (0.97, 0.99)	0.000826575	0.0517908
DHRS1	ADHD	Inverse variance weighted	2	0.0134015	0.00408215	1.01 (1.01, 1.02)	0.00102729	0.0589348
GPR27	ADHD	Inverse variance weighted	3	0.0180224	0.00549918	1.02 (1.01, 1.03)	0.00104809	0.0589348
GRM6	ADHD	Wald ratio	1	-0.0493164	0.0149488	0.95 (0.92, 0.98)	0.000970248	0.0589348
KAT2B	ADHD	Wald ratio	1	-0.0210838	0.00641336	0.98 (0.97, 0.99)	0.00101085	0.0589348
COL5A2	ADHD	Wald ratio	1	0.0200602	0.00614978	1.02 (1.01, 1.03)	0.00110654	0.060666
FZD9	ADHD	Wald ratio	1	-0.031925	0.00999677	0.97 (0.95, 0.99)	0.00140542	0.0751727
ADAMTSL1	ADHD	Inverse variance weighted	3	0.03257	0.0102984	1.03 (1.01, 1.05)	0.00156361	0.0803588
BRCA1	ADHD	Wald ratio	1	0.0500516	0.0158372	1.05 (1.02, 1.08)	0.00157566	0.0803588
TUBA1B	ADHD	Wald ratio	1	0.0375224	0.0119066	1.04 (1.01, 1.06)	0.00162494	0.0809887
PTPN1	ADHD	Wald ratio	1	-0.0350736	0.0111842	0.97 (0.94, 0.99)	0.00171267	0.0834641
ASIC2	ADHD	Wald ratio	1	-0.0541224	0.0173824	0.95 (0.92, 0.98)	0.00184802	0.0862277
KHK	ADHD	Wald ratio	1	-0.0401108	0.0128817	0.96 (0.94, 0.99)	0.0018471	0.0862277
HTR1B	ADHD	Wald ratio	1	0.0345251	0.0111512	1.04 (1.01, 1.06)	0.00196096	0.0895915
IFIT1	ADHD	Wald ratio	1	-0.021029	0.00681533	0.98 (0.97, 0.99)	0.00203185	0.0909358
BMPR2	ADHD	Wald ratio	1	0.035066	0.0114636	1.04 (1.01, 1.06)	0.00222148	0.0964605
COL2A1	ADHD	Wald ratio	1	0.0301813	0.00987614	1.03 (1.01, 1.05)	0.00224327	0.0964605
TNKS2	ADHD	Wald ratio	1	0.0331426	0.0109056	1.03 (1.01, 1.06)	0.00237333	0.100091
TUBA1C	ADHD	Wald ratio	1	-0.0280404	0.00926301	0.97 (0.95, 0.99)	0.00246884	0.102154
FCN2	ADHD	Wald ratio	1	-0.0230359	0.0076637	0.98 (0.96, 0.99)	0.00264842	0.107555
RHD	ADHD	Inverse variance weighted	2	0.0109552	0.00365676	1.01 (1, 1.02)	0.0027367	0.10912
LPL	ADHD	Wald ratio	1	-0.0331987	0.0113167	0.97 (0.95, 0.99)	0.0033505	0.126684
MCHR1	ADHD	Inverse variance weighted	2	0.0183335	0.00623387	1.02 (1.01, 1.03)	0.00327209	0.126684
SPN	ADHD	Wald ratio	1	-0.0465687	0.0158546	0.95 (0.93, 0.98)	0.00331144	0.126684
HTR6	ADHD	Wald ratio	1	0.019327	0.0066547	1.02 (1.01, 1.03)	0.00368124	0.132344
RXFP3	ADHD	Wald ratio	1	0.0351691	0.0120733	1.04 (1.01, 1.06)	0.00358023	0.132344
SEMA3F	ADHD	Wald ratio	1	-0.0239102	0.00822149	0.98 (0.96, 0.99)	0.00363448	0.132344
NUCB2	ADHD	Wald ratio	1	-0.0534861	0.0184745	0.95 (0.91, 0.98)	0.00379003	0.134057
CA13	ADHD	Wald ratio	1	0.0232678	0.00806096	1.02 (1.01, 1.04)	0.00389576	0.135609
ATRN	ADHD	Wald ratio	1	0.0492269	0.0172806	1.05 (1.02, 1.09)	0.0043902	0.150433
PDIK1L	ADHD	Wald ratio	1	0.0299215	0.0105617	1.03 (1.01, 1.05)	0.00461113	0.155572
PDE1C	ADHD	Wald ratio	1	0.0161413	0.00576892	1.02 (1, 1.03)	0.00514243	0.170869
SNRK	ADHD	Wald ratio	1	0.0338208	0.0122984	1.03 (1.01, 1.06)	0.00595914	0.195051
ECM1	ADHD	Wald ratio	1	0.027893	0.0101811	1.03 (1.01, 1.05)	0.00615004	0.198339
CELSR2	ADHD	Wald ratio	1	-0.0369744	0.0135633	0.96 (0.94, 0.99)	0.00640952	0.200801
SMPDL3A	ADHD	Inverse variance weighted	2	-0.0205583	0.00753814	0.98 (0.97, 0.99)	0.00638673	0.200801
ATP4A	ADHD	Wald ratio	1	0.0317785	0.0116951	1.03 (1.01, 1.06)	0.00658293	0.203329
HYAL3	ADHD	Inverse variance weighted	3	-0.0156074	0.00576638	0.98 (0.97, 1)	0.00679714	0.20703
NRG4	ADHD	Inverse variance weighted	3	0.00849099	0.00315484	1.01 (1, 1.01)	0.00711496	0.213741
ETNPPL	ADHD	Wald ratio	1	0.0373281	0.013944	1.04 (1.01, 1.07)	0.00742867	0.22015
PAK2	ADHD	Wald ratio	1	0.0446281	0.0167499	1.05 (1.01, 1.08)	0.00771319	0.225534
PRR4	ADHD	Wald ratio	1	-0.0152765	0.00574412	0.98 (0.97, 1)	0.00782577	0.225815
VIM	ADHD	Inverse variance weighted	2	0.0261804	0.00987398	1.03 (1.01, 1.05)	0.00801448	0.228257
ABCC4	ADHD	Inverse variance weighted	2	-0.0214528	0.00821955	0.98 (0.96, 0.99)	0.00905493	0.228728
ADAMTS16	ADHD	Wald ratio	1	-0.0285191	0.0109242	0.97 (0.95, 0.99)	0.00903771	0.228728
ADAMTS20	ADHD	Inverse variance weighted	3	0.0144507	0.00549992	1.01 (1, 1.03)	0.00860304	0.228728
CASP8	ADHD	Inverse variance weighted	4	0.00805873	0.00308077	1.01 (1, 1.01)	0.00890139	0.228728
DNMT3B	ADHD	Wald ratio	1	0.0171726	0.00650315	1.02 (1, 1.03)	0.00827445	0.228728
DPP8	ADHD	Wald ratio	1	-0.0500055	0.0190344	0.95 (0.92, 0.99)	0.00861115	0.228728
KCNG1	ADHD	Wald ratio	1	-0.0517292	0.0198253	0.95 (0.91, 0.99)	0.00907404	0.228728
MDK	ADHD	Wald ratio	1	-0.0313314	0.0119871	0.97 (0.95, 0.99)	0.00895546	0.228728
P2RY1	ADHD	Wald ratio	1	0.0397334	0.0151037	1.04 (1.01, 1.07)	0.00852081	0.228728
WNT4	ADHD	Wald ratio	1	0.0330185	0.0125017	1.03 (1.01, 1.06)	0.0082634	0.228728
CYP4A22	ADHD	Wald ratio	1	-0.0590208	0.0228127	0.94 (0.9, 0.99)	0.00967607	0.238549
GDF9	ADHD	Wald ratio	1	-0.015114	0.00585886	0.98 (0.97, 1)	0.00988935	0.238549
GGCX	ADHD	Wald ratio	1	0.0140726	0.00545587	1.01 (1, 1.03)	0.00989876	0.238549
P2RX3	ADHD	Wald ratio	1	0.0416877	0.016161	1.04 (1.01, 1.08)	0.00989361	0.238549
OXGR1	ADHD	Wald ratio	1	0.0128257	0.00498014	1.01 (1, 1.02)	0.0100131	0.238682
SLC24A1	ADHD	Inverse variance weighted	2	-0.0289662	0.0113163	0.97 (0.95, 0.99)	0.0104764	0.247041
STK4	ADHD	Wald ratio	1	-0.027405	0.0107313	0.97 (0.95, 0.99)	0.0106572	0.248631
CDC42	ADHD	Wald ratio	1	-0.0315677	0.0125035	0.97 (0.95, 0.99)	0.0115792	0.257887
FBLN5	ADHD	Wald ratio	1	-0.0248359	0.00984452	0.98 (0.96, 0.99)	0.011642	0.257887
PEAK1	ADHD	Inverse variance weighted	3	0.0205493	0.00811754	1.02 (1, 1.04)	0.0113585	0.257887
PKHD1	ADHD	Wald ratio	1	0.043458	0.0171674	1.04 (1.01, 1.08)	0.0113598	0.257887
SRPK1	ADHD	Wald ratio	1	0.0163557	0.00648229	1.02 (1, 1.03)	0.0116316	0.257887
EPHX2	ADHD	Inverse variance weighted	3	-0.0128044	0.00510814	0.99 (0.98, 1)	0.0121879	0.267281
CSPG5	ADHD	Wald ratio	1	0.0344502	0.0137749	1.04 (1.01, 1.06)	0.0123867	0.26895
SAA2	ADHD	Wald ratio	1	-0.0397176	0.015944	0.96 (0.93, 0.99)	0.0127358	0.271162
SAA4	ADHD	Wald ratio	1	-0.0399664	0.0160439	0.96 (0.93, 0.99)	0.0127358	0.271162
NTN4	ADHD	Inverse variance weighted	4	-0.0127616	0.00513517	0.99 (0.98, 1)	0.01295	0.272175
PLEK	ADHD	Wald ratio	1	-0.0245649	0.00989361	0.98 (0.96, 0.99)	0.0130316	0.272175
CD53	ADHD	Inverse variance weighted	2	0.0121168	0.00489408	1.01 (1, 1.02)	0.0132939	0.272462
UCHL1	ADHD	Wald ratio	1	-0.0306306	0.012371	0.97 (0.95, 0.99)	0.0132864	0.272462
POMC	ADHD	Inverse variance weighted	2	-0.0150989	0.00611766	0.99 (0.97, 1)	0.013584	0.275831
NQO2	ADHD	Inverse variance weighted	2	0.00951947	0.00387048	1.01 (1, 1.02)	0.0139128	0.279228
NTN1	ADHD	Wald ratio	1	0.0342647	0.0139451	1.03 (1.01, 1.06)	0.014006	0.279228
BUB1B	ADHD	Wald ratio	1	0.0370216	0.0151245	1.04 (1.01, 1.07)	0.0143735	0.280608
GPR17	ADHD	Wald ratio	1	0.0219833	0.00898872	1.02 (1, 1.04)	0.014459	0.280608
LYG1	ADHD	Wald ratio	1	0.0350661	0.0143298	1.04 (1.01, 1.07)	0.0144021	0.280608
CSF1R	ADHD	Wald ratio	1	-0.0302796	0.0124474	0.97 (0.95, 0.99)	0.014991	0.283766
GFM1	ADHD	Inverse variance weighted	2	-0.0124428	0.00510868	0.99 (0.98, 1)	0.0148666	0.283766
SPON2	ADHD	Inverse variance weighted	3	-0.0100891	0.00414826	0.99 (0.98, 1)	0.0150099	0.283766
COL14A1	ADHD	Wald ratio	1	-0.0373976	0.0154228	0.96 (0.93, 0.99)	0.0153158	0.287073
ALCAM	ADHD	Wald ratio	1	0.0415163	0.0172599	1.04 (1.01, 1.08)	0.0161564	0.292819
CA3	ADHD	Wald ratio	1	-0.0158522	0.00656603	0.98 (0.97, 1)	0.0157663	0.292819
DAGLB	ADHD	Wald ratio	1	-0.0286724	0.011911	0.97 (0.95, 0.99)	0.0160744	0.292819
IGFBP7	ADHD	Inverse variance weighted	2	-0.00969876	0.00402212	0.99 (0.98, 1)	0.0158935	0.292819
COLEC10	ADHD	Wald ratio	1	-0.0404207	0.0168421	0.96 (0.93, 0.99)	0.0163963	0.29473
TUBA1A	ADHD	Wald ratio	1	0.0429313	0.0179235	1.04 (1.01, 1.08)	0.0166092	0.29613
PRH1	ADHD	Inverse variance weighted	3	0.00957929	0.00400431	1.01 (1, 1.02)	0.0167458	0.296158
MC1R	ADHD	Inverse variance weighted	2	0.0148942	0.00625066	1.02 (1, 1.03)	0.0171804	0.299567
SLC6A5	ADHD	Wald ratio	1	0.0326689	0.013714	1.03 (1.01, 1.06)	0.0172118	0.299567
ACP1	ADHD	Wald ratio	1	0.0310062	0.0132275	1.03 (1.01, 1.06)	0.0190743	0.300935
ATP2C1	ADHD	Wald ratio	1	0.0209628	0.00892309	1.02 (1, 1.04)	0.0188097	0.300935
EEF2	ADHD	Wald ratio	1	0.039645	0.0167161	1.04 (1.01, 1.08)	0.0177084	0.300935
GRID2	ADHD	Wald ratio	1	0.0143879	0.00609378	1.01 (1, 1.03)	0.0182214	0.300935
IGFBP4	ADHD	Wald ratio	1	-0.0413632	0.017486	0.96 (0.93, 0.99)	0.0180053	0.300935
KCNF1	ADHD	Wald ratio	1	-0.0329982	0.0139624	0.97 (0.94, 0.99)	0.0181104	0.300935
LRIT2	ADHD	Inverse variance weighted	4	0.0102845	0.00436758	1.01 (1, 1.02)	0.0185357	0.300935
NCAN	ADHD	Wald ratio	1	-0.0346362	0.0145907	0.97 (0.94, 0.99)	0.0176034	0.300935
NELL1	ADHD	Inverse variance weighted	3	0.0137207	0.00585322	1.01 (1, 1.03)	0.0190715	0.300935
PAK4	ADHD	Wald ratio	1	-0.013959	0.00591486	0.99 (0.97, 1)	0.0182751	0.300935
PDIA3	ADHD	Wald ratio	1	0.0362774	0.0154745	1.04 (1.01, 1.07)	0.019061	0.300935
PSMB4	ADHD	Wald ratio	1	-0.030386	0.0129355	0.97 (0.95, 0.99)	0.0188221	0.300935
TNKS	ADHD	Wald ratio	1	-0.0212563	0.00905976	0.98 (0.96, 1)	0.0189644	0.300935
FOLH1	ADHD	Wald ratio	1	0.0149681	0.0064051	1.02 (1, 1.03)	0.0194443	0.30458
GLB1	ADHD	Wald ratio	1	0.0345527	0.0148694	1.04 (1.01, 1.07)	0.0201391	0.3066
GSTM4	ADHD	Inverse variance weighted	4	0.0106651	0.00458964	1.01 (1, 1.02)	0.0201398	0.3066
KDM1A	ADHD	Wald ratio	1	-0.0330404	0.0142085	0.97 (0.94, 0.99)	0.0200502	0.3066
PPIL4	ADHD	Wald ratio	1	0.0212028	0.00914427	1.02 (1, 1.04)	0.0204115	0.3066
RNASET2	ADHD	Inverse variance weighted	2	0.0152879	0.00655693	1.02 (1, 1.03)	0.0197239	0.3066
SPOCK1	ADHD	Inverse variance weighted	2	0.0323092	0.0139343	1.03 (1.01, 1.06)	0.020412	0.3066
CD28	ADHD	Wald ratio	1	0.0378404	0.0163879	1.04 (1.01, 1.07)	0.0209411	0.312407
CHST12	ADHD	Wald ratio	1	-0.0247259	0.0107287	0.98 (0.96, 1)	0.0211857	0.31392
EGFR	ADHD	Inverse variance weighted	3	0.0150996	0.00656318	1.02 (1, 1.03)	0.0214112	0.314686
GRID1	ADHD	Wald ratio	1	-0.0337707	0.0147076	0.97 (0.94, 1)	0.0216678	0.314686
IL34	ADHD	Wald ratio	1	-0.0228856	0.00996531	0.98 (0.96, 1)	0.0216459	0.314686
ACP2	ADHD	Wald ratio	1	-0.0317235	0.0139383	0.97 (0.94, 1)	0.0228463	0.318105
CEL	ADHD	Wald ratio	1	-0.0374089	0.0164791	0.96 (0.93, 0.99)	0.0232028	0.318105
F13A1	ADHD	Wald ratio	1	-0.0207463	0.00914904	0.98 (0.96, 1)	0.0233538	0.318105
FBN1	ADHD	Wald ratio	1	-0.035275	0.015468	0.97 (0.94, 1)	0.0225768	0.318105
FKBP7	ADHD	Wald ratio	1	-0.0410457	0.0179638	0.96 (0.93, 0.99)	0.0223179	0.318105
HTR3B	ADHD	Inverse variance weighted	3	0.0245634	0.0107802	1.02 (1, 1.05)	0.0226931	0.318105
LRRC55	ADHD	Inverse variance weighted	2	-0.0182222	0.00802496	0.98 (0.97, 1)	0.0231657	0.318105
OLFM3	ADHD	Wald ratio	1	0.0377696	0.0166441	1.04 (1.01, 1.07)	0.0232536	0.318105
OVGP1	ADHD	Wald ratio	1	-0.014305	0.00628413	0.99 (0.97, 1)	0.0228241	0.318105
RAMP3	ADHD	Inverse variance weighted	2	0.0247138	0.0108555	1.03 (1, 1.05)	0.0228088	0.318105
PHOSPHO1	ADHD	Wald ratio	1	-0.0421404	0.0187052	0.96 (0.92, 0.99)	0.0242674	0.328509
GSTM1	ADHD	Inverse variance weighted	5	0.015406	0.00689218	1.02 (1, 1.03)	0.0253989	0.341717
LAMC1	ADHD	Wald ratio	1	-0.0216091	0.00968388	0.98 (0.96, 1)	0.0256516	0.343013
TGM1	ADHD	Inverse variance weighted	2	-0.0173992	0.00781256	0.98 (0.97, 1)	0.0259423	0.344796
CDK18	ADHD	Inverse variance weighted	3	-0.0188922	0.00850718	0.98 (0.97, 1)	0.0263691	0.346272
CDK20	ADHD	Wald ratio	1	-0.0324355	0.0145905	0.97 (0.94, 1)	0.0262121	0.346272
OSTN	ADHD	Inverse variance weighted	3	0.0188853	0.0085184	1.02 (1, 1.04)	0.0266234	0.347531
RORC	ADHD	Wald ratio	1	-0.0282835	0.0127788	0.97 (0.95, 1)	0.0268756	0.348747
ENOX1	ADHD	Wald ratio	1	-0.0397052	0.0179607	0.96 (0.93, 1)	0.0270586	0.349056
COL19A1	ADHD	Wald ratio	1	-0.0385872	0.0175408	0.96 (0.93, 1)	0.0278168	0.356738
MFGE8	ADHD	Wald ratio	1	-0.0147603	0.0067266	0.99 (0.97, 1)	0.0282123	0.359707
KDR	ADHD	Wald ratio	1	-0.0354409	0.0161776	0.97 (0.94, 1)	0.0284704	0.360899
HTRA1	ADHD	Inverse variance weighted	2	0.0263025	0.0120558	1.03 (1, 1.05)	0.0291289	0.367125
C5	ADHD	Wald ratio	1	0.0214163	0.00994278	1.02 (1, 1.04)	0.0312435	0.387101
CBR3	ADHD	Inverse variance weighted	3	-0.00956674	0.00444	0.99 (0.98, 1)	0.0311877	0.387101
TUBA3D	ADHD	Wald ratio	1	0.0280136	0.0129909	1.03 (1, 1.05)	0.0310519	0.387101
AMPD2	ADHD	Wald ratio	1	-0.0310758	0.0144947	0.97 (0.94, 1)	0.0320375	0.393194
BGLAP	ADHD	Wald ratio	1	-0.0210399	0.00983728	0.98 (0.96, 1)	0.0324524	0.393194
CYP26A1	ADHD	Inverse variance weighted	2	-0.0176587	0.00825044	0.98 (0.97, 1)	0.0323278	0.393194
CYP4A11	ADHD	Wald ratio	1	-0.0207241	0.00967982	0.98 (0.96, 1)	0.0322777	0.393194
HMGB2	ADHD	Wald ratio	1	-0.0395212	0.0186435	0.96 (0.93, 1)	0.0340195	0.407676
JAM3	ADHD	Wald ratio	1	0.0359503	0.0169421	1.04 (1, 1.07)	0.0338413	0.407676
BTN3A1	ADHD	Inverse variance weighted	2	-0.0151104	0.00714635	0.99 (0.97, 1)	0.0344796	0.410945
SLC29A3	ADHD	Inverse variance weighted	2	0.0120961	0.00575904	1.01 (1, 1.02)	0.035696	0.423142
MYLK2	ADHD	Wald ratio	1	-0.0176979	0.00851093	0.98 (0.97, 1)	0.037578	0.443057
VASN	ADHD	Wald ratio	1	0.0228297	0.0110103	1.02 (1, 1.05)	0.0381278	0.447135
KL	ADHD	Inverse variance weighted	2	-0.0172077	0.00832144	0.98 (0.97, 1)	0.0386518	0.449157
SERPINB6	ADHD	Inverse variance weighted	2	0.0137473	0.00665001	1.01 (1, 1.03)	0.0387098	0.449157
GPR63	ADHD	Wald ratio	1	0.0157059	0.00763391	1.02 (1, 1.03)	0.0396494	0.456094
SLC2A5	ADHD	Inverse variance weighted	2	0.0124053	0.00603192	1.01 (1, 1.02)	0.0397236	0.456094
IVNS1ABP	ADHD	Wald ratio	1	-0.0405275	0.0197765	0.96 (0.92, 1)	0.0404356	0.46185
CTSW	ADHD	Wald ratio	1	-0.0257628	0.0126107	0.97 (0.95, 1)	0.0410594	0.464141
S100B	ADHD	Inverse variance weighted	2	0.0128124	0.0062668	1.01 (1, 1.03)	0.0409054	0.464141
PIK3CG	ADHD	Inverse variance weighted	2	0.0168933	0.00827985	1.02 (1, 1.03)	0.0413209	0.464701
HTR1D	ADHD	Wald ratio	1	-0.0117764	0.00577853	0.99 (0.98, 1)	0.0415542	0.464941
CFHR4	ADHD	Wald ratio	1	-0.0100609	0.00494465	0.99 (0.98, 1)	0.0418803	0.466211
DCLK3	ADHD	Inverse variance weighted	2	0.0222125	0.0109357	1.02 (1, 1.04)	0.0422347	0.467782
COL5A1	ADHD	Wald ratio	1	0.0304147	0.0150904	1.03 (1, 1.06)	0.0438521	0.478446
KBTBD12	ADHD	Wald ratio	1	0.0111712	0.005542	1.01 (1, 1.02)	0.0438286	0.478446
SLIT2	ADHD	Wald ratio	1	-0.0179826	0.00890561	0.98 (0.97, 1)	0.0434623	0.478446
ACKR1	ADHD	Wald ratio	1	0.0263577	0.0131696	1.03 (1, 1.05)	0.0453481	0.490369
CRHR1	ADHD	Wald ratio	1	0.0131325	0.00656294	1.01 (1, 1.03)	0.0453921	0.490369
ALOX5AP	ADHD	Wald ratio	1	0.0250672	0.012542	1.03 (1, 1.05)	0.0456458	0.490692
AGGF1	ADHD	Wald ratio	1	-0.0173465	0.00890878	0.98 (0.97, 1)	0.0515201	0.494832
CCRL2	ADHD	Wald ratio	1	0.0328681	0.0169074	1.03 (1, 1.07)	0.0518941	0.494832
CD247	ADHD	Inverse variance weighted	3	0.0123095	0.00627529	1.01 (1, 1.02)	0.0498108	0.494832
CPT1B	ADHD	Inverse variance weighted	2	-0.00730596	0.00378613	0.99 (0.99, 1)	0.0536484	0.494832
DUSP3	ADHD	Wald ratio	1	0.0196599	0.0101922	1.02 (1, 1.04)	0.0537402	0.494832
EVI2B	ADHD	Wald ratio	1	0.0257596	0.013415	1.03 (1, 1.05)	0.0548309	0.494832
FGF5	ADHD	Wald ratio	1	-0.0189967	0.00987521	0.98 (0.96, 1)	0.0543959	0.494832
FGL1	ADHD	Inverse variance weighted	4	-0.00944328	0.00481513	0.99 (0.98, 1)	0.0498594	0.494832
GABRA2	ADHD	Wald ratio	1	-0.0215714	0.01098	0.98 (0.96, 1)	0.04946	0.494832
GGT5	ADHD	Wald ratio	1	0.0301523	0.0155714	1.03 (1, 1.06)	0.0528192	0.494832
GSR	ADHD	Wald ratio	1	0.0255415	0.0130574	1.03 (1, 1.05)	0.0504551	0.494832
IK	ADHD	Wald ratio	1	-0.0233177	0.0120747	0.98 (0.95, 1)	0.053469	0.494832
ITGA4	ADHD	Wald ratio	1	0.0280551	0.0143865	1.03 (1, 1.06)	0.0511645	0.494832
ITGB5	ADHD	Wald ratio	1	0.0374618	0.0190628	1.04 (1, 1.08)	0.0493934	0.494832
KCNK17	ADHD	Wald ratio	1	0.0271549	0.0137515	1.03 (1, 1.06)	0.0483039	0.494832
LEPR	ADHD	Inverse variance weighted	2	0.0121788	0.00632145	1.01 (1, 1.02)	0.0540312	0.494832
LGR5	ADHD	Wald ratio	1	0.0253073	0.0129747	1.03 (1, 1.05)	0.0511159	0.494832
MAN2B1	ADHD	Wald ratio	1	-0.017405	0.00878464	0.98 (0.97, 1)	0.0475577	0.494832
MC5R	ADHD	Wald ratio	1	0.0294791	0.0152307	1.03 (1, 1.06)	0.0529286	0.494832
MCHR2	ADHD	Inverse variance weighted	2	-0.0109676	0.00561219	0.99 (0.98, 1)	0.050672	0.494832
MUC17	ADHD	Wald ratio	1	0.0136409	0.00709321	1.01 (1, 1.03)	0.0544677	0.494832
NBL1	ADHD	Inverse variance weighted	2	-0.0103102	0.00521454	0.99 (0.98, 1)	0.048018	0.494832
NEK11	ADHD	Inverse variance weighted	2	0.0125652	0.00651842	1.01 (1, 1.03)	0.0539	0.494832
NEK6	ADHD	Wald ratio	1	0.0227219	0.0117183	1.02 (1, 1.05)	0.0524998	0.494832
NPFFR2	ADHD	Wald ratio	1	0.0288459	0.0150069	1.03 (1, 1.06)	0.0545828	0.494832
NR1I3	ADHD	Wald ratio	1	-0.033533	0.0172753	0.97 (0.93, 1)	0.0522462	0.494832
PDE8B	ADHD	Inverse variance weighted	2	0.0142343	0.00724489	1.01 (1, 1.03)	0.0494452	0.494832
PGC	ADHD	Wald ratio	1	0.0256725	0.0133569	1.03 (1, 1.05)	0.0546003	0.494832
PIK3R4	ADHD	Wald ratio	1	0.0241749	0.0122935	1.02 (1, 1.05)	0.0492442	0.494832
PRCP	ADHD	Wald ratio	1	-0.0286221	0.0147527	0.97 (0.94, 1)	0.0523649	0.494832
RASGRP3	ADHD	Inverse variance weighted	2	0.0123188	0.00633199	1.01 (1, 1.03)	0.0517172	0.494832
RRM1	ADHD	Wald ratio	1	-0.0119122	0.0061178	0.99 (0.98, 1)	0.0515186	0.494832
SF3B3	ADHD	Wald ratio	1	-0.0186509	0.00965255	0.98 (0.96, 1)	0.0533315	0.494832
SLC6A7	ADHD	Inverse variance weighted	2	-0.0176032	0.00894133	0.98 (0.97, 1)	0.0489829	0.494832
SOSTDC1	ADHD	Wald ratio	1	0.0269687	0.0139778	1.03 (1, 1.06)	0.0536822	0.494832
TACR1	ADHD	Wald ratio	1	-0.0201707	0.0104205	0.98 (0.96, 1)	0.0529072	0.494832
TREM1	ADHD	Wald ratio	1	-0.0348922	0.0181697	0.97 (0.93, 1)	0.0548138	0.494832
UGT2B7	ADHD	Wald ratio	1	-0.028358	0.0144924	0.97 (0.94, 1)	0.050377	0.494832
UMPS	ADHD	Inverse variance weighted	2	0.0088953	0.00461329	1.01 (1, 1.02)	0.0538316	0.494832
SHBG	ADHD	Wald ratio	1	0.0335948	0.0175189	1.03 (1, 1.07)	0.0551581	0.495745
CDK1	ADHD	Inverse variance weighted	2	-0.0147667	0.0077148	0.99 (0.97, 1)	0.0556103	0.497769
NPC1	ADHD	Wald ratio	1	0.0137347	0.00721102	1.01 (1, 1.03)	0.0568204	0.501157
PDE9A	ADHD	Wald ratio	1	-0.0177275	0.00931037	0.98 (0.96, 1)	0.0569029	0.501157
PTGER3	ADHD	Inverse variance weighted	6	-0.00588963	0.00308487	0.99 (0.99, 1)	0.0562369	0.501157
TNFSF15	ADHD	Wald ratio	1	-0.0257488	0.013511	0.97 (0.95, 1)	0.0566812	0.501157
CPT2	ADHD	Wald ratio	1	-0.0310469	0.0163585	0.97 (0.94, 1)	0.0577091	0.504207
SULT4A1	ADHD	Inverse variance weighted	2	-0.0119757	0.00630778	0.99 (0.98, 1)	0.0576227	0.504207
EIF2AK4	ADHD	Wald ratio	1	-0.010507	0.00556878	0.99 (0.98, 1)	0.0591914	0.50861
GPR35	ADHD	Inverse variance weighted	2	-0.0217361	0.0115649	0.98 (0.96, 1)	0.0601791	0.50861
IL4	ADHD	Wald ratio	1	-0.0197892	0.0105375	0.98 (0.96, 1)	0.0603835	0.50861
LCN2	ADHD	Wald ratio	1	0.0271061	0.0144002	1.03 (1, 1.06)	0.0597895	0.50861
MRGPRF	ADHD	Wald ratio	1	0.011271	0.00601592	1.01 (1, 1.02)	0.0609961	0.50861
NR2C1	ADHD	Wald ratio	1	-0.0265308	0.0141177	0.97 (0.95, 1)	0.0602081	0.50861
PXDNL	ADHD	Wald ratio	1	0.0296672	0.0157039	1.03 (1, 1.06)	0.0588699	0.50861
RANBP2	ADHD	Wald ratio	1	-0.0265595	0.0141181	0.97 (0.95, 1)	0.0599388	0.50861
RET	ADHD	Inverse variance weighted	2	0.0172386	0.00919572	1.02 (1, 1.04)	0.0608438	0.50861
SSTR1	ADHD	Inverse variance weighted	3	0.0152205	0.00809665	1.02 (1, 1.03)	0.060129	0.50861
STK25	ADHD	Wald ratio	1	-0.0242866	0.0129615	0.98 (0.95, 1)	0.0609645	0.50861
TECTB	ADHD	Wald ratio	1	-0.0101659	0.00537698	0.99 (0.98, 1)	0.0586742	0.50861
ATP2C2	ADHD	Inverse variance weighted	2	0.0232508	0.012445	1.02 (1, 1.05)	0.0617217	0.512711
DHODH	ADHD	Inverse variance weighted	2	0.00839631	0.00451645	1.01 (1, 1.02)	0.0630196	0.514621
FBN3	ADHD	Inverse variance weighted	2	0.0108159	0.00580974	1.01 (1, 1.02)	0.0626471	0.514621
KCNA5	ADHD	Wald ratio	1	0.0148957	0.00799517	1.02 (1, 1.03)	0.0624497	0.514621
KCNC4	ADHD	Wald ratio	1	0.0293199	0.0157917	1.03 (1, 1.06)	0.0633597	0.514621
MINK1	ADHD	Wald ratio	1	0.028484	0.0153337	1.03 (1, 1.06)	0.0632253	0.514621
TNFRSF17	ADHD	Inverse variance weighted	3	0.00577222	0.00310393	1.01 (1, 1.01)	0.0629357	0.514621
CACNB3	ADHD	Wald ratio	1	0.0139696	0.00754419	1.01 (1, 1.03)	0.0640686	0.517372
MARK1	ADHD	Wald ratio	1	-0.0261833	0.0141455	0.97 (0.95, 1)	0.0641702	0.517372
CDK19	ADHD	Wald ratio	1	0.0266168	0.0144341	1.03 (1, 1.06)	0.0651804	0.519686
KCNK12	ADHD	Wald ratio	1	-0.0238603	0.0129501	0.98 (0.95, 1)	0.065405	0.519686
LY75	ADHD	Inverse variance weighted	2	0.00837775	0.0045389	1.01 (1, 1.02)	0.064926	0.519686
SERPINB2	ADHD	Wald ratio	1	-0.0147551	0.00800305	0.99 (0.97, 1)	0.0652285	0.519686
AOX1	ADHD	Inverse variance weighted	2	-0.018437	0.0100158	0.98 (0.96, 1)	0.0656525	0.519768
ADH1B	ADHD	Inverse variance weighted	2	-0.0180606	0.00982112	0.98 (0.96, 1)	0.065921	0.519809
LYZ	ADHD	Wald ratio	1	0.0100054	0.00544502	1.01 (1, 1.02)	0.0661316	0.519809
ALOX15B	ADHD	Wald ratio	1	0.0210196	0.0114924	1.02 (1, 1.04)	0.067398	0.521172
FCN1	ADHD	Wald ratio	1	0.0274223	0.0149894	1.03 (1, 1.06)	0.0673325	0.521172
GABRB2	ADHD	Wald ratio	1	-0.084163	0.0460208	0.92 (0.84, 1.01)	0.0674286	0.521172
GALNT1	ADHD	Inverse variance weighted	2	0.0162828	0.00889457	1.02 (1, 1.03)	0.0671542	0.521172
KCNJ12	ADHD	Wald ratio	1	0.0244599	0.0133779	1.02 (1, 1.05)	0.0674933	0.521172
PRKG2	ADHD	Wald ratio	1	-0.0233267	0.0127807	0.98 (0.95, 1)	0.0679775	0.52124
SERPINE1	ADHD	Wald ratio	1	0.0178629	0.00978082	1.02 (1, 1.04)	0.0678019	0.52124
IL12RB2	ADHD	Inverse variance weighted	2	0.0167461	0.00920488	1.02 (1, 1.04)	0.0688709	0.523949
NEK5	ADHD	Wald ratio	1	-0.0172237	0.00947343	0.98 (0.96, 1)	0.0690476	0.523949
PPAT	ADHD	Wald ratio	1	-0.026731	0.0147007	0.97 (0.95, 1)	0.0690115	0.523949
KDM1B	ADHD	Wald ratio	1	0.0175669	0.0097044	1.02 (1, 1.04)	0.0702644	0.524115
NPY2R	ADHD	Wald ratio	1	0.00843734	0.00465374	1.01 (1, 1.02)	0.0698284	0.524115
PAH	ADHD	Inverse variance weighted	4	0.00796002	0.00439486	1.01 (1, 1.02)	0.0701084	0.524115
SCT	ADHD	Wald ratio	1	0.0361373	0.0199472	1.04 (1, 1.08)	0.0700406	0.524115
TNFRSF14	ADHD	Wald ratio	1	-0.0287539	0.0158323	0.97 (0.94, 1)	0.0693461	0.524115
BTC	ADHD	Wald ratio	1	0.0296899	0.0164178	1.03 (1, 1.06)	0.0705454	0.524427
FES	ADHD	Wald ratio	1	0.0183944	0.010189	1.02 (1, 1.04)	0.0710239	0.524811
GPC5	ADHD	Inverse variance weighted	3	0.00733328	0.00406277	1.01 (1, 1.02)	0.0710756	0.524811
ALDH6A1	ADHD	Wald ratio	1	-0.020603	0.0114654	0.98 (0.96, 1)	0.0723397	0.525524
APLNR	ADHD	Inverse variance weighted	3	-0.0140945	0.00785167	0.99 (0.97, 1)	0.0726376	0.525524
CD38	ADHD	Inverse variance weighted	2	0.00956509	0.00532291	1.01 (1, 1.02)	0.0723409	0.525524
GABRG3	ADHD	Wald ratio	1	0.0285399	0.0159105	1.03 (1, 1.06)	0.0728496	0.525524
LAMB1	ADHD	Wald ratio	1	0.0279582	0.0155391	1.03 (1, 1.06)	0.0719851	0.525524
PDCD1LG2	ADHD	Wald ratio	1	-0.0196093	0.0109317	0.98 (0.96, 1)	0.0728437	0.525524
SCUBE3	ADHD	Wald ratio	1	0.0387689	0.0216046	1.04 (1, 1.08)	0.0727381	0.525524
RGS12	ADHD	Inverse variance weighted	2	-0.0125177	0.00701687	0.99 (0.97, 1)	0.074434	0.535192
CCL22	ADHD	Wald ratio	1	-0.0488325	0.0275088	0.95 (0.9, 1.01)	0.0758714	0.536272
IRAK2	ADHD	Wald ratio	1	-0.0170137	0.00959647	0.98 (0.96, 1)	0.0762441	0.536272
LEFTY1	ADHD	Inverse variance weighted	5	0.00975912	0.00550556	1.01 (1, 1.02)	0.0762959	0.536272
PPIL6	ADHD	Wald ratio	1	0.0190855	0.0107415	1.02 (1, 1.04)	0.0756006	0.536272
SMPD2	ADHD	Wald ratio	1	0.0127847	0.00720473	1.01 (1, 1.03)	0.075982	0.536272
TPO	ADHD	Inverse variance weighted	2	0.0106175	0.00598198	1.01 (1, 1.02)	0.0759128	0.536272
UPK3A	ADHD	Wald ratio	1	-0.0203129	0.0114192	0.98 (0.96, 1)	0.0752677	0.536272
ABCA12	ADHD	Wald ratio	1	-0.00973746	0.00551224	0.99 (0.98, 1)	0.0773093	0.539754
HDAC2	ADHD	Wald ratio	1	-0.0234365	0.0132769	0.98 (0.95, 1)	0.0775297	0.539754
TCN1	ADHD	Wald ratio	1	-0.0221552	0.012534	0.98 (0.95, 1)	0.0771261	0.539754
CYP27A1	ADHD	Wald ratio	1	0.0287352	0.0163305	1.03 (1, 1.06)	0.0784744	0.540745
PCSK7	ADHD	Wald ratio	1	0.0204461	0.0116226	1.02 (1, 1.04)	0.078549	0.540745
QSOX2	ADHD	Wald ratio	1	0.0108721	0.00618254	1.01 (1, 1.02)	0.0786583	0.540745
SFRP1	ADHD	Inverse variance weighted	2	-0.0113792	0.0064705	0.99 (0.98, 1)	0.07864	0.540745
LAMA3	ADHD	Wald ratio	1	0.0339334	0.0193487	1.03 (1, 1.07)	0.0794687	0.544609
HTR1A	ADHD	Inverse variance weighted	2	0.0179491	0.0102563	1.02 (1, 1.04)	0.0801099	0.547293
FGFR1	ADHD	Inverse variance weighted	2	0.0159778	0.00918236	1.02 (1, 1.03)	0.0818502	0.557445
FBLN1	ADHD	Wald ratio	1	-0.0158707	0.00913204	0.98 (0.97, 1)	0.0822251	0.558265
FGF1	ADHD	Wald ratio	1	0.019812	0.0114094	1.02 (1, 1.04)	0.082481	0.558274
CXCL5	ADHD	Wald ratio	1	0.0275499	0.0159143	1.03 (1, 1.06)	0.0834271	0.560456
GRK7	ADHD	Wald ratio	1	0.0118518	0.00683973	1.01 (1, 1.03)	0.0831337	0.560456
OTOS	ADHD	Wald ratio	1	0.0130038	0.00751516	1.01 (1, 1.03)	0.0835701	0.560456
GSTP1	ADHD	Inverse variance weighted	3	0.0063761	0.00368794	1.01 (1, 1.01)	0.0838259	0.560458
SENP6	ADHD	Wald ratio	1	0.0226419	0.013118	1.02 (1, 1.05)	0.0843444	0.562211
WEE1	ADHD	Wald ratio	1	0.0293687	0.0170378	1.03 (1, 1.06)	0.0847547	0.563233
HNF4A	ADHD	Wald ratio	1	0.00797548	0.00463564	1.01 (1, 1.02)	0.0853468	0.565455
LAMB3	ADHD	Inverse variance weighted	2	-0.0139257	0.00810754	0.99 (0.97, 1)	0.0858643	0.56717
CCNA1	ADHD	Wald ratio	1	0.0243892	0.014227	1.02 (1, 1.05)	0.0864759	0.569494
GAL	ADHD	Inverse variance weighted	2	0.0102258	0.00597318	1.01 (1, 1.02)	0.0869067	0.570618
SLC5A1	ADHD	Wald ratio	1	0.0219118	0.0128366	1.02 (1, 1.05)	0.087826	0.574932
ACTN2	ADHD	Inverse variance weighted	2	0.0148076	0.0087039	1.01 (1, 1.03)	0.0888945	0.57561
BMP1	ADHD	Wald ratio	1	-0.0170343	0.0100154	0.98 (0.96, 1)	0.0889794	0.57561
CHRND	ADHD	Wald ratio	1	0.0209563	0.0123211	1.02 (1, 1.05)	0.0889724	0.57561
SLC22A4	ADHD	Wald ratio	1	0.021635	0.0127105	1.02 (1, 1.05)	0.0887293	0.57561
CA1	ADHD	Wald ratio	1	-0.0143459	0.00847931	0.99 (0.97, 1)	0.0906704	0.581189
PSMB9	ADHD	Inverse variance weighted	2	0.0113292	0.00670104	1.01 (1, 1.02)	0.0909019	0.581189
SLC12A3	ADHD	Wald ratio	1	-0.0238719	0.0141026	0.98 (0.95, 1)	0.0905076	0.581189
THBS1	ADHD	Wald ratio	1	-0.0305439	0.0180632	0.97 (0.94, 1)	0.0908473	0.581189
ATP6V1B1	ADHD	Wald ratio	1	0.0130835	0.00782132	1.01 (1, 1.03)	0.0943662	0.588822
CD207	ADHD	Wald ratio	1	0.0239277	0.014304	1.02 (1, 1.05)	0.0943662	0.588822
GPR141	ADHD	Wald ratio	1	0.0286544	0.0171756	1.03 (1, 1.06)	0.0952519	0.588822
IGSF11	ADHD	Wald ratio	1	-0.0142903	0.00855544	0.99 (0.97, 1)	0.0948573	0.588822
IHH	ADHD	Wald ratio	1	-0.0180214	0.0107636	0.98 (0.96, 1)	0.0940737	0.588822
MPIG6B	ADHD	Wald ratio	1	-0.0273348	0.0163449	0.97 (0.94, 1)	0.0944504	0.588822
NPSR1	ADHD	Inverse variance weighted	2	0.0159577	0.00948452	1.02 (1, 1.04)	0.0924729	0.588822
PDE7A	ADHD	Wald ratio	1	-0.0240403	0.0143303	0.98 (0.95, 1)	0.0934287	0.588822
PRSS54	ADHD	Wald ratio	1	0.00652965	0.00391468	1.01 (1, 1.01)	0.0953177	0.588822
PTK2	ADHD	Wald ratio	1	0.0134539	0.0080523	1.01 (1, 1.03)	0.0947571	0.588822
RECQL	ADHD	Inverse variance weighted	2	0.0147506	0.00880631	1.01 (1, 1.03)	0.0939346	0.588822
STIM2	ADHD	Wald ratio	1	0.0146298	0.0087556	1.01 (1, 1.03)	0.0947398	0.588822
EPAS1	ADHD	Wald ratio	1	-0.0226785	0.0136092	0.98 (0.95, 1)	0.0956326	0.589108
RHCE	ADHD	Wald ratio	1	-0.0307038	0.0185138	0.97 (0.94, 1.01)	0.0972312	0.597278
LRRK1	ADHD	Inverse variance weighted	2	0.0203408	0.012279	1.02 (1, 1.05)	0.0976095	0.597926
CYP26C1	ADHD	Inverse variance weighted	2	-0.0067404	0.00407344	0.99 (0.99, 1)	0.0979817	0.598534
CDH13	ADHD	Inverse variance weighted	2	-0.016204	0.00980368	0.98 (0.97, 1)	0.0983608	0.599028
PLTP	ADHD	Wald ratio	1	0.0190703	0.0115463	1.02 (1, 1.04)	0.0986087	0.599028
KCNJ4	ADHD	Wald ratio	1	-0.0190673	0.0116092	0.98 (0.96, 1)	0.100501	0.599955
MAP3K7	ADHD	Wald ratio	1	0.0120472	0.00733296	1.01 (1, 1.03)	0.100408	0.599955
PROS1	ADHD	Wald ratio	1	-0.0212902	0.0129404	0.98 (0.95, 1)	0.0999177	0.599955
PTGFRN	ADHD	Wald ratio	1	0.0185334	0.0112633	1.02 (1, 1.04)	0.0998739	0.599955
TOP2B	ADHD	Wald ratio	1	0.0172535	0.0105103	1.02 (1, 1.04)	0.100676	0.599955
WNK1	ADHD	Wald ratio	1	-0.0283422	0.0172388	0.97 (0.94, 1.01)	0.100156	0.599955
WNT9B	ADHD	Wald ratio	1	0.0210839	0.0127916	1.02 (1, 1.05)	0.0992985	0.599955
ISLR2	ADHD	Wald ratio	1	-0.0178582	0.0109016	0.98 (0.96, 1)	0.101394	0.602595
SIRPB1	ADHD	Inverse variance weighted	2	0.0223274	0.0136596	1.02 (1, 1.05)	0.102142	0.603765
TLR10	ADHD	Wald ratio	1	-0.0262048	0.0160212	0.97 (0.94, 1.01)	0.101917	0.603765
ADRB1	ADHD	Wald ratio	1	0.0306802	0.0189871	1.03 (0.99, 1.07)	0.106127	0.608319
AKR1C3	ADHD	Inverse variance weighted	2	0.0120676	0.00749713	1.01 (1, 1.03)	0.107478	0.608319
ANGPT1	ADHD	Wald ratio	1	-0.027483	0.016953	0.97 (0.94, 1.01)	0.10499	0.608319
ASIP	ADHD	Wald ratio	1	-0.0295568	0.0182692	0.97 (0.94, 1.01)	0.105695	0.608319
CHRNB3	ADHD	Wald ratio	1	-0.0300075	0.0186526	0.97 (0.94, 1.01)	0.107669	0.608319
FFAR1	ADHD	Inverse variance weighted	2	-0.0084458	0.00524845	0.99 (0.98, 1)	0.107573	0.608319
IGFBP1	ADHD	Wald ratio	1	0.0273064	0.0169699	1.03 (0.99, 1.06)	0.107594	0.608319
IL17D	ADHD	Wald ratio	1	0.0199575	0.0124142	1.02 (1, 1.05)	0.107916	0.608319
MAP2K1	ADHD	Wald ratio	1	-0.0218977	0.0134761	0.98 (0.95, 1)	0.104178	0.608319
MMP14	ADHD	Wald ratio	1	0.0314054	0.0194374	1.03 (0.99, 1.07)	0.106154	0.608319
NCOR2	ADHD	Wald ratio	1	0.0318802	0.0197363	1.03 (0.99, 1.07)	0.106243	0.608319
OTOL1	ADHD	Wald ratio	1	-0.027057	0.0166452	0.97 (0.94, 1.01)	0.104054	0.608319
P2RX6	ADHD	Wald ratio	1	0.00920656	0.00565929	1.01 (1, 1.02)	0.103779	0.608319
PLG	ADHD	Wald ratio	1	0.00647045	0.00398533	1.01 (1, 1.01)	0.104468	0.608319
PTAFR	ADHD	Wald ratio	1	0.0178059	0.011083	1.02 (1, 1.04)	0.108144	0.608319
PYGM	ADHD	Wald ratio	1	-0.0130176	0.00810348	0.99 (0.97, 1)	0.108183	0.608319
RSPO1	ADHD	Wald ratio	1	-0.0181056	0.0111409	0.98 (0.96, 1)	0.104132	0.608319
TCN2	ADHD	Inverse variance weighted	5	0.00957384	0.00594541	1.01 (1, 1.02)	0.107335	0.608319
TH	ADHD	Wald ratio	1	0.0222738	0.0138382	1.02 (1, 1.05)	0.107488	0.608319
CD302	ADHD	Wald ratio	1	-0.0293206	0.0182994	0.97 (0.94, 1.01)	0.109095	0.61188
AZGP1	ADHD	Inverse variance weighted	2	-0.0133562	0.00837421	0.99 (0.97, 1)	0.11073	0.613812
C1QA	ADHD	Wald ratio	1	-0.0197185	0.0123569	0.98 (0.96, 1)	0.110544	0.613812
CDH2	ADHD	Wald ratio	1	-0.0265059	0.016635	0.97 (0.94, 1.01)	0.111074	0.613812
CHRM5	ADHD	Inverse variance weighted	3	-0.00621104	0.00391232	0.99 (0.99, 1)	0.112386	0.613812
CLEC10A	ADHD	Wald ratio	1	-0.0287618	0.0180814	0.97 (0.94, 1.01)	0.111682	0.613812
F2RL1	ADHD	Wald ratio	1	-0.00688097	0.00432347	0.99 (0.98, 1)	0.111488	0.613812
GGPS1	ADHD	Wald ratio	1	-0.0153173	0.00961836	0.98 (0.97, 1)	0.111271	0.613812
GPR161	ADHD	Inverse variance weighted	4	-0.0116009	0.00731574	0.99 (0.97, 1)	0.112798	0.613812
NUAK1	ADHD	Inverse variance weighted	2	-0.01715	0.0107668	0.98 (0.96, 1)	0.11119	0.613812
SMOC1	ADHD	Inverse variance weighted	2	-0.0107287	0.00676301	0.99 (0.98, 1)	0.112652	0.613812
TNFSF13B	ADHD	Wald ratio	1	0.0262914	0.016444	1.03 (0.99, 1.06)	0.109856	0.613812
WNT5B	ADHD	Wald ratio	1	0.0167046	0.010516	1.02 (1, 1.04)	0.112174	0.613812
REV3L	ADHD	Inverse variance weighted	2	0.0119024	0.00752315	1.01 (1, 1.03)	0.113627	0.616795
FLT3	ADHD	Inverse variance weighted	3	-0.00528111	0.00334513	0.99 (0.99, 1)	0.114395	0.619426
ENPP5	ADHD	Inverse variance weighted	3	-0.0135232	0.00857704	0.99 (0.97, 1)	0.114872	0.620476
AKR1A1	ADHD	Wald ratio	1	0.0258643	0.0164283	1.03 (0.99, 1.06)	0.115401	0.62171
GSTA4	ADHD	Wald ratio	1	-0.0238732	0.0151798	0.98 (0.95, 1.01)	0.115789	0.62171
IFI30	ADHD	Wald ratio	1	0.0258433	0.0164476	1.03 (0.99, 1.06)	0.116125	0.62171
PAOX	ADHD	Wald ratio	1	0.0125658	0.00799972	1.01 (1, 1.03)	0.116234	0.62171
FAT3	ADHD	Wald ratio	1	-0.0268911	0.0171472	0.97 (0.94, 1.01)	0.116824	0.621833
PGGT1B	ADHD	Wald ratio	1	0.0220566	0.014055	1.02 (0.99, 1.05)	0.116575	0.621833
NEU1	ADHD	Wald ratio	1	0.0241612	0.0154858	1.02 (0.99, 1.06)	0.118708	0.630332
KLHL36	ADHD	Inverse variance weighted	2	0.0136866	0.00880667	1.01 (1, 1.03)	0.120156	0.636478
PCDHB10	ADHD	Inverse variance weighted	2	0.0086022	0.00555108	1.01 (1, 1.02)	0.121227	0.640604
CRISPLD2	ADHD	Wald ratio	1	-0.0145802	0.00941769	0.99 (0.97, 1)	0.121581	0.640929
ERO1A	ADHD	Wald ratio	1	-0.0201175	0.0130228	0.98 (0.96, 1.01)	0.122395	0.641822
PDGFD	ADHD	Wald ratio	1	0.0121682	0.00787264	1.01 (1, 1.03)	0.122194	0.641822
UQCC3	ADHD	Wald ratio	1	-0.024202	0.0156765	0.98 (0.95, 1.01)	0.122628	0.641822
CPA1	ADHD	Wald ratio	1	0.00907298	0.00588412	1.01 (1, 1.02)	0.123088	0.642693
CTSZ	ADHD	Wald ratio	1	0.0231977	0.0150623	1.02 (0.99, 1.05)	0.123532	0.643484
PSMB1	ADHD	Wald ratio	1	-0.016602	0.0107903	0.98 (0.96, 1)	0.1239	0.643869
ANGPTL6	ADHD	Wald ratio	1	0.0164888	0.0107298	1.02 (1, 1.04)	0.12436	0.643889
HTRA3	ADHD	Inverse variance weighted	2	-0.0157664	0.0102633	0.98 (0.96, 1)	0.124491	0.643889
ADORA2B	ADHD	Inverse variance weighted	2	0.00702175	0.00458609	1.01 (1, 1.02)	0.125746	0.645313
ATP1B1	ADHD	Wald ratio	1	-0.0332799	0.0217694	0.97 (0.93, 1.01)	0.126326	0.645313
CPT1A	ADHD	Wald ratio	1	0.0247219	0.0161567	1.03 (0.99, 1.06)	0.125983	0.645313
GDF10	ADHD	Wald ratio	1	-0.0345881	0.0225725	0.97 (0.92, 1.01)	0.125446	0.645313
MGMT	ADHD	Inverse variance weighted	2	-0.00678983	0.00443916	0.99 (0.98, 1)	0.126133	0.645313
SCRG1	ADHD	Inverse variance weighted	4	-0.00488746	0.00319876	1 (0.99, 1)	0.126532	0.645313
CACNA2D4	ADHD	Wald ratio	1	-0.0139063	0.009129	0.99 (0.97, 1)	0.127681	0.646663
CCR8	ADHD	Wald ratio	1	-0.0109617	0.0071947	0.99 (0.98, 1)	0.127614	0.646663
GSTK1	ADHD	Wald ratio	1	-0.0260366	0.0170913	0.97 (0.94, 1.01)	0.127662	0.646663
CD14	ADHD	Wald ratio	1	-0.0120577	0.00796781	0.99 (0.97, 1)	0.130204	0.649274
COL27A1	ADHD	Inverse variance weighted	2	0.0124338	0.00821859	1.01 (1, 1.03)	0.130309	0.649274
EXTL2	ADHD	Wald ratio	1	0.0171816	0.0113293	1.02 (0.99, 1.04)	0.129376	0.649274
MAPT	ADHD	Wald ratio	1	-0.0132622	0.00876075	0.99 (0.97, 1)	0.130071	0.649274
PNP	ADHD	Wald ratio	1	-0.00934983	0.00615314	0.99 (0.98, 1)	0.128631	0.649274
THBD	ADHD	Wald ratio	1	-0.0240373	0.0158849	0.98 (0.95, 1.01)	0.130225	0.649274
UPP1	ADHD	Wald ratio	1	0.0220163	0.0145112	1.02 (0.99, 1.05)	0.129217	0.649274
WDR1	ADHD	Wald ratio	1	0.016563	0.0109552	1.02 (1, 1.04)	0.130565	0.649274
IL32	ADHD	Wald ratio	1	-0.0263652	0.0174796	0.97 (0.94, 1.01)	0.131467	0.652078
PEPD	ADHD	Inverse variance weighted	3	-0.00684846	0.00454342	0.99 (0.98, 1)	0.131724	0.652078
AZIN1	ADHD	Wald ratio	1	0.0224993	0.015083	1.02 (0.99, 1.05)	0.135777	0.656504
CD164L2	ADHD	Wald ratio	1	0.0109751	0.00736518	1.01 (1, 1.03)	0.136188	0.656504
CHEK1	ADHD	Wald ratio	1	0.0174183	0.0116605	1.02 (0.99, 1.04)	0.135229	0.656504
CPXM2	ADHD	Wald ratio	1	0.013006	0.00872583	1.01 (1, 1.03)	0.136088	0.656504
FDFT1	ADHD	Wald ratio	1	0.0196247	0.0131786	1.02 (0.99, 1.05)	0.13645	0.656504
FIBIN	ADHD	Wald ratio	1	-0.0169273	0.011269	0.98 (0.96, 1.01)	0.133068	0.656504
FMO2	ADHD	Inverse variance weighted	3	0.00668467	0.00446915	1.01 (1, 1.02)	0.134723	0.656504
GABRA1	ADHD	Wald ratio	1	-0.0217947	0.0145837	0.98 (0.95, 1.01)	0.135056	0.656504
IL23A	ADHD	Wald ratio	1	-0.0196358	0.013152	0.98 (0.96, 1.01)	0.135438	0.656504
PMP22	ADHD	Wald ratio	1	-0.0208196	0.0139937	0.98 (0.95, 1.01)	0.136809	0.656504
STK32A	ADHD	Inverse variance weighted	2	0.0114783	0.00770111	1.01 (1, 1.03)	0.136099	0.656504
TM2D1	ADHD	Wald ratio	1	-0.0163042	0.0109512	0.98 (0.96, 1.01)	0.136539	0.656504
TRPM2	ADHD	Wald ratio	1	-0.0110371	0.00740335	0.99 (0.97, 1)	0.136008	0.656504
TTBK2	ADHD	Wald ratio	1	0.0199227	0.0133675	1.02 (0.99, 1.05)	0.136125	0.656504
EPHA8	ADHD	Inverse variance weighted	2	-0.0223396	0.0150557	0.98 (0.95, 1.01)	0.137863	0.658141
MTTP	ADHD	Inverse variance weighted	2	0.0160762	0.0108345	1.02 (0.99, 1.04)	0.137863	0.658141
OGN	ADHD	Wald ratio	1	-0.0114354	0.00771056	0.99 (0.97, 1)	0.138051	0.658141
CCN4	ADHD	Inverse variance weighted	2	-0.0123029	0.00833593	0.99 (0.97, 1)	0.139974	0.660636
DPP6	ADHD	Wald ratio	1	-0.0172889	0.0117174	0.98 (0.96, 1.01)	0.14008	0.660636
GSTM2	ADHD	Inverse variance weighted	2	0.00773981	0.00523221	1.01 (1, 1.02)	0.139071	0.660636
IL16	ADHD	Inverse variance weighted	2	0.0149253	0.0100952	1.02 (1, 1.04)	0.139288	0.660636
OR2B11	ADHD	Wald ratio	1	0.0221482	0.0149987	1.02 (0.99, 1.05)	0.139764	0.660636
CYP20A1	ADHD	Wald ratio	1	-0.0247386	0.0167922	0.98 (0.94, 1.01)	0.14069	0.662089
EEF2K	ADHD	Wald ratio	1	-0.00710474	0.00482763	0.99 (0.98, 1)	0.141107	0.662628
ASIC3	ADHD	Wald ratio	1	-0.0193032	0.0131342	0.98 (0.96, 1.01)	0.141645	0.663736
HAGH	ADHD	Wald ratio	1	-0.00677075	0.00461387	0.99 (0.98, 1)	0.142246	0.665129
ALB	ADHD	Wald ratio	1	0.0187035	0.0128524	1.02 (0.99, 1.04)	0.145598	0.666084
CES3	ADHD	Wald ratio	1	0.0226364	0.0154823	1.02 (0.99, 1.05)	0.143718	0.666084
CTSE	ADHD	Wald ratio	1	0.0143387	0.00979245	1.01 (1, 1.03)	0.143123	0.666084
GPR26	ADHD	Inverse variance weighted	2	0.0122565	0.0084036	1.01 (1, 1.03)	0.144709	0.666084
HSD3B7	ADHD	Wald ratio	1	-0.0170055	0.0116867	0.98 (0.96, 1.01)	0.145637	0.666084
IGFBP3	ADHD	Wald ratio	1	0.0186314	0.0127941	1.02 (0.99, 1.04)	0.145323	0.666084
ITGAX	ADHD	Wald ratio	1	-0.0154698	0.0105559	0.98 (0.96, 1.01)	0.142779	0.666084
KCNG3	ADHD	Wald ratio	1	-0.0296504	0.0203842	0.97 (0.93, 1.01)	0.145787	0.666084
KCNQ3	ADHD	Wald ratio	1	0.0230457	0.0158557	1.02 (0.99, 1.06)	0.146095	0.666084
LRRN1	ADHD	Inverse variance weighted	2	0.0175378	0.0120612	1.02 (0.99, 1.04)	0.145928	0.666084
OPRK1	ADHD	Wald ratio	1	0.0200107	0.0136854	1.02 (0.99, 1.05)	0.143688	0.666084
PAK1	ADHD	Wald ratio	1	-0.0149496	0.0102844	0.99 (0.97, 1.01)	0.146053	0.666084
AEBP1	ADHD	Inverse variance weighted	6	-0.00563608	0.00388684	0.99 (0.99, 1)	0.147046	0.666874
ATP1B3	ADHD	Wald ratio	1	0.0217759	0.0150111	1.02 (0.99, 1.05)	0.146876	0.666874
GYPB	ADHD	Inverse variance weighted	2	-0.0108076	0.00745574	0.99 (0.97, 1)	0.14718	0.666874
CTBS	ADHD	Inverse variance weighted	2	-0.00961786	0.00670479	0.99 (0.98, 1)	0.151436	0.67437
DDR2	ADHD	Inverse variance weighted	3	-0.0104935	0.0073182	0.99 (0.98, 1)	0.151603	0.67437
MUC6	ADHD	Wald ratio	1	0.0190021	0.0132133	1.02 (0.99, 1.05)	0.150405	0.67437
OLFML2B	ADHD	Wald ratio	1	0.0245475	0.0171159	1.02 (0.99, 1.06)	0.151516	0.67437
PTPRN	ADHD	Wald ratio	1	0.0266619	0.018578	1.03 (0.99, 1.07)	0.151248	0.67437
SLC7A8	ADHD	Inverse variance weighted	2	-0.016312	0.0113516	0.98 (0.96, 1.01)	0.150722	0.67437
STK16	ADHD	Wald ratio	1	0.0186443	0.0129323	1.02 (0.99, 1.04)	0.149391	0.67437
TFPI	ADHD	Inverse variance weighted	2	0.0119215	0.00828877	1.01 (1, 1.03)	0.150356	0.67437
TNNT2	ADHD	Wald ratio	1	-0.0147584	0.0102565	0.99 (0.97, 1.01)	0.150172	0.67437
STYK1	ADHD	Inverse variance weighted	2	-0.0131316	0.00917036	0.99 (0.97, 1)	0.152155	0.675458
DHFR	ADHD	Inverse variance weighted	7	-0.00390433	0.00273076	1 (0.99, 1)	0.152786	0.67689
GPR135	ADHD	Inverse variance weighted	2	-0.0127761	0.00895475	0.99 (0.97, 1)	0.153654	0.678154
TLR1	ADHD	Wald ratio	1	-0.00900452	0.00631654	0.99 (0.98, 1)	0.153999	0.678154
TNNI3K	ADHD	Wald ratio	1	0.00558533	0.00391674	1.01 (1, 1.01)	0.153864	0.678154
GSTZ1	ADHD	Inverse variance weighted	4	-0.00612611	0.00430868	0.99 (0.99, 1)	0.155083	0.681557
FGL2	ADHD	Wald ratio	1	-0.00904147	0.00636792	0.99 (0.98, 1)	0.155652	0.681797
LGALS8	ADHD	Wald ratio	1	-0.00813027	0.00572764	0.99 (0.98, 1)	0.155759	0.681797
ITK	ADHD	Wald ratio	1	0.0245161	0.0172919	1.02 (0.99, 1.06)	0.156255	0.682606
APOB	ADHD	Wald ratio	1	0.0113328	0.00805136	1.01 (1, 1.03)	0.159259	0.683473
CRTAM	ADHD	Wald ratio	1	-0.025616	0.0181839	0.97 (0.94, 1.01)	0.15892	0.683473
CTLA4	ADHD	Wald ratio	1	-0.0253507	0.017995	0.97 (0.94, 1.01)	0.158905	0.683473
CYP3A4	ADHD	Wald ratio	1	0.0248004	0.0175313	1.03 (0.99, 1.06)	0.157175	0.683473
ENHO	ADHD	Wald ratio	1	0.0161316	0.0114414	1.02 (0.99, 1.04)	0.158558	0.683473
FGFR2	ADHD	Wald ratio	1	-0.021115	0.0149684	0.98 (0.95, 1.01)	0.15835	0.683473
HTR5A	ADHD	Wald ratio	1	0.0218782	0.0154967	1.02 (0.99, 1.05)	0.15801	0.683473
LHCGR	ADHD	Wald ratio	1	-0.0125666	0.00892739	0.99 (0.97, 1)	0.159236	0.683473
RSPO2	ADHD	Inverse variance weighted	4	0.00717472	0.00506847	1.01 (1, 1.02)	0.156904	0.683473
ADRA2B	ADHD	Wald ratio	1	-0.0124113	0.00893965	0.99 (0.97, 1.01)	0.165031	0.68512
APP	ADHD	Wald ratio	1	0.0541804	0.0390379	1.06 (0.98, 1.14)	0.16517	0.68512
AQP4	ADHD	Wald ratio	1	0.0245046	0.0174995	1.02 (0.99, 1.06)	0.161423	0.68512
BACE2	ADHD	Wald ratio	1	-0.00855776	0.00611523	0.99 (0.98, 1)	0.161688	0.68512
CD8A	ADHD	Wald ratio	1	0.0117429	0.0084581	1.01 (1, 1.03)	0.165026	0.68512
COL12A1	ADHD	Inverse variance weighted	3	0.010657	0.00759603	1.01 (1, 1.03)	0.160626	0.68512
COL6A1	ADHD	Inverse variance weighted	4	-0.00895213	0.00642085	0.99 (0.98, 1)	0.163249	0.68512
DMBT1	ADHD	Wald ratio	1	0.0128184	0.00923799	1.01 (0.99, 1.03)	0.165266	0.68512
GNRH2	ADHD	Wald ratio	1	-0.0261481	0.0186577	0.97 (0.94, 1.01)	0.161075	0.68512
GPR15	ADHD	Wald ratio	1	0.0152864	0.0109332	1.02 (0.99, 1.04)	0.162064	0.68512
IL2RA	ADHD	Wald ratio	1	-0.0187597	0.0134938	0.98 (0.96, 1.01)	0.164456	0.68512
LAMA2	ADHD	Wald ratio	1	0.0109664	0.00786359	1.01 (1, 1.03)	0.163142	0.68512
LRRK2	ADHD	Inverse variance weighted	2	-0.0086159	0.00617569	0.99 (0.98, 1)	0.162976	0.68512
SLC12A7	ADHD	Wald ratio	1	-0.0243693	0.0174924	0.98 (0.94, 1.01)	0.163579	0.68512
SLC39A5	ADHD	Wald ratio	1	-0.0215297	0.0154025	0.98 (0.95, 1.01)	0.162172	0.68512
SOST	ADHD	Wald ratio	1	0.009688	0.00697448	1.01 (1, 1.02)	0.164813	0.68512
STK39	ADHD	Wald ratio	1	0.0213037	0.0153342	1.02 (0.99, 1.05)	0.164744	0.68512
TESK2	ADHD	Wald ratio	1	0.0114397	0.00815158	1.01 (1, 1.03)	0.160507	0.68512
CYP3A43	ADHD	Wald ratio	1	0.021038	0.0152057	1.02 (0.99, 1.05)	0.166492	0.686106
GPR61	ADHD	Wald ratio	1	-0.0280992	0.0203219	0.97 (0.93, 1.01)	0.166755	0.686106
RYR1	ADHD	Inverse variance weighted	2	-0.00855764	0.0061779	0.99 (0.98, 1)	0.165991	0.686106
TXN	ADHD	Inverse variance weighted	2	0.00776676	0.00561474	1.01 (1, 1.02)	0.166579	0.686106
ACAN	ADHD	Wald ratio	1	0.0192159	0.0139373	1.02 (0.99, 1.05)	0.167977	0.688693
PSMA6	ADHD	Wald ratio	1	-0.0258588	0.018757	0.97 (0.94, 1.01)	0.168012	0.688693
HLA-B	ADHD	Inverse variance weighted	3	0.00811016	0.00589087	1.01 (1, 1.02)	0.168595	0.689793
ACACA	ADHD	Inverse variance weighted	2	0.0098792	0.00723931	1.01 (1, 1.02)	0.17236	0.693267
ART1	ADHD	Inverse variance weighted	2	-0.0158337	0.0116071	0.98 (0.96, 1.01)	0.172525	0.693267
CBLN4	ADHD	Wald ratio	1	0.0252792	0.0184834	1.03 (0.99, 1.06)	0.171415	0.693267
CHST10	ADHD	Inverse variance weighted	2	-0.0215205	0.0158413	0.98 (0.95, 1.01)	0.174302	0.693267
CLEC3A	ADHD	Wald ratio	1	-0.0142354	0.0104528	0.99 (0.97, 1.01)	0.173236	0.693267
CSPG4	ADHD	Wald ratio	1	-0.0251449	0.0183916	0.98 (0.94, 1.01)	0.171565	0.693267
EFEMP2	ADHD	Wald ratio	1	0.0138648	0.0101745	1.01 (0.99, 1.03)	0.172975	0.693267
FBP1	ADHD	Inverse variance weighted	3	-0.00984737	0.00721456	0.99 (0.98, 1)	0.172275	0.693267
KCNK4	ADHD	Wald ratio	1	0.0141363	0.0103654	1.01 (0.99, 1.04)	0.172631	0.693267
MRGPRX3	ADHD	Wald ratio	1	-0.018388	0.0135516	0.98 (0.96, 1.01)	0.174818	0.693267
MYLK	ADHD	Wald ratio	1	-0.022274	0.0163465	0.98 (0.95, 1.01)	0.173003	0.693267
PCSK1	ADHD	Wald ratio	1	-0.0197967	0.0145626	0.98 (0.95, 1.01)	0.174012	0.693267
PENK	ADHD	Inverse variance weighted	3	0.00907796	0.00667415	1.01 (1, 1.02)	0.173777	0.693267
PRSS53	ADHD	Wald ratio	1	0.018261	0.0134092	1.02 (0.99, 1.05)	0.173252	0.693267
ROCK1	ADHD	Wald ratio	1	0.0214823	0.0158135	1.02 (0.99, 1.05)	0.174312	0.693267
SERPING1	ADHD	Inverse variance weighted	2	-0.0172007	0.0126739	0.98 (0.96, 1.01)	0.174727	0.693267
TRHR	ADHD	Wald ratio	1	0.00808838	0.00591066	1.01 (1, 1.02)	0.171174	0.693267
HLCS	ADHD	Wald ratio	1	0.0100772	0.00746059	1.01 (1, 1.03)	0.176782	0.699789
CALR	ADHD	Wald ratio	1	0.0247753	0.0184361	1.03 (0.99, 1.06)	0.178997	0.702221
CRTAP	ADHD	Inverse variance weighted	2	0.00798364	0.00593603	1.01 (1, 1.02)	0.178643	0.702221
IFNW1	ADHD	Inverse variance weighted	2	-0.0134412	0.00999308	0.99 (0.97, 1.01)	0.17861	0.702221
IGSF8	ADHD	Wald ratio	1	-0.0192866	0.0143381	0.98 (0.95, 1.01)	0.178584	0.702221
NR1H3	ADHD	Wald ratio	1	0.0158342	0.011781	1.02 (0.99, 1.04)	0.178934	0.702221
TRPM3	ADHD	Inverse variance weighted	4	-0.00578531	0.00431342	0.99 (0.99, 1)	0.179844	0.704284
CATSPER4	ADHD	Wald ratio	1	0.0189321	0.0141587	1.02 (0.99, 1.05)	0.181178	0.708239
ADRA2A	ADHD	Wald ratio	1	0.0207924	0.0155976	1.02 (0.99, 1.05)	0.182514	0.710109
ALDH3A1	ADHD	Wald ratio	1	-0.019049	0.0144134	0.98 (0.95, 1.01)	0.186297	0.710109
CD59	ADHD	Inverse variance weighted	2	-0.010987	0.00829049	0.99 (0.97, 1.01)	0.185088	0.710109
CDKL4	ADHD	Wald ratio	1	-0.0262093	0.0197969	0.97 (0.94, 1.01)	0.185534	0.710109
CLCA2	ADHD	Wald ratio	1	-0.0132437	0.0100195	0.99 (0.97, 1.01)	0.186238	0.710109
COL4A2	ADHD	Wald ratio	1	-0.0203618	0.0154143	0.98 (0.95, 1.01)	0.186513	0.710109
ENPP6	ADHD	Wald ratio	1	0.0133236	0.010053	1.01 (0.99, 1.03)	0.18506	0.710109
FCRL6	ADHD	Wald ratio	1	0.0206863	0.0156145	1.02 (0.99, 1.05)	0.185234	0.710109
GPR65	ADHD	Wald ratio	1	-0.0202929	0.0152187	0.98 (0.95, 1.01)	0.182393	0.710109
LCN9	ADHD	Wald ratio	1	-0.00986943	0.00745266	0.99 (0.98, 1)	0.185409	0.710109
LTA	ADHD	Wald ratio	1	-0.0160476	0.0121329	0.98 (0.96, 1.01)	0.185951	0.710109
PTGER2	ADHD	Wald ratio	1	0.0236093	0.0177864	1.02 (0.99, 1.06)	0.184384	0.710109
RNASE4	ADHD	Wald ratio	1	-0.0167128	0.0126294	0.98 (0.96, 1.01)	0.185725	0.710109
TACR3	ADHD	Inverse variance weighted	3	-0.00839484	0.00631582	0.99 (0.98, 1)	0.183789	0.710109
THBS3	ADHD	Inverse variance weighted	3	0.00750187	0.00565941	1.01 (1, 1.02)	0.184986	0.710109
FFAR3	ADHD	Wald ratio	1	-0.0198555	0.0150502	0.98 (0.95, 1.01)	0.187073	0.711009
DAND5	ADHD	Wald ratio	1	-0.0224459	0.0171725	0.98 (0.95, 1.01)	0.191183	0.713177
DGCR6	ADHD	Wald ratio	1	0.0185292	0.0141722	1.02 (0.99, 1.05)	0.191066	0.713177
GFOD2	ADHD	Wald ratio	1	-0.0115974	0.00888312	0.99 (0.97, 1.01)	0.191702	0.713177
GRIK2	ADHD	Wald ratio	1	-0.0249399	0.0189994	0.98 (0.94, 1.01)	0.189295	0.713177
IL6ST	ADHD	Wald ratio	1	-0.0237499	0.0181343	0.98 (0.94, 1.01)	0.19031	0.713177
KCNH1	ADHD	Wald ratio	1	0.022866	0.0175308	1.02 (0.99, 1.06)	0.192121	0.713177
KLRC2	ADHD	Inverse variance weighted	3	0.00359382	0.00274018	1 (1, 1.01)	0.18968	0.713177
MAP3K9	ADHD	Wald ratio	1	0.0158534	0.0121627	1.02 (0.99, 1.04)	0.192423	0.713177
MAS1	ADHD	Wald ratio	1	-0.0169821	0.0130148	0.98 (0.96, 1.01)	0.191951	0.713177
OLR1	ADHD	Wald ratio	1	-0.0152954	0.0116924	0.98 (0.96, 1.01)	0.190822	0.713177
PPIL3	ADHD	Inverse variance weighted	4	0.00575041	0.00441269	1.01 (1, 1.01)	0.192522	0.713177
PTGER1	ADHD	Wald ratio	1	0.0207119	0.0158687	1.02 (0.99, 1.05)	0.191823	0.713177
TTN	ADHD	Wald ratio	1	-0.00994328	0.00755824	0.99 (0.98, 1)	0.188324	0.713177
TUFT1	ADHD	Wald ratio	1	-0.0124275	0.00952554	0.99 (0.97, 1.01)	0.192012	0.713177
WNT2B	ADHD	Inverse variance weighted	2	-0.0081981	0.00627672	0.99 (0.98, 1)	0.191515	0.713177
ACVR1B	ADHD	Wald ratio	1	0.022023	0.0170303	1.02 (0.99, 1.06)	0.195953	0.715579
ADH5	ADHD	Inverse variance weighted	2	0.00881912	0.00681134	1.01 (1, 1.02)	0.1954	0.715579
ATP2A1	ADHD	Wald ratio	1	-0.0177697	0.0137372	0.98 (0.96, 1.01)	0.195825	0.715579
GCK	ADHD	Wald ratio	1	-0.0202266	0.0156465	0.98 (0.95, 1.01)	0.196107	0.715579
KBTBD2	ADHD	Wald ratio	1	-0.0110289	0.00849052	0.99 (0.97, 1.01)	0.193955	0.715579
MARK3	ADHD	Wald ratio	1	0.0114387	0.00883521	1.01 (0.99, 1.03)	0.195435	0.715579
PPWD1	ADHD	Wald ratio	1	0.0106895	0.00825741	1.01 (0.99, 1.03)	0.195482	0.715579
PRKG1	ADHD	Inverse variance weighted	4	-0.0062978	0.00486728	0.99 (0.98, 1)	0.195698	0.715579
PROZ	ADHD	Wald ratio	1	0.0174729	0.013481	1.02 (0.99, 1.04)	0.194936	0.715579
GRN	ADHD	Wald ratio	1	-0.00933355	0.00723923	0.99 (0.98, 1)	0.197293	0.717519
SULT1A1	ADHD	Inverse variance weighted	3	0.00560292	0.00434454	1.01 (1, 1.01)	0.197173	0.717519
ALDH3A2	ADHD	Wald ratio	1	-0.0116917	0.00908209	0.99 (0.97, 1.01)	0.197978	0.717523
CLPSL2	ADHD	Wald ratio	1	-0.00622984	0.00484255	0.99 (0.98, 1)	0.198276	0.717523
HLA-DRB5	ADHD	Inverse variance weighted	5	-0.00543308	0.00422232	0.99 (0.99, 1)	0.19818	0.717523
AKR1C2	ADHD	Inverse variance weighted	5	0.00467807	0.00363981	1 (1, 1.01)	0.198705	0.717891
CHRNG	ADHD	Wald ratio	1	0.017128	0.0133798	1.02 (0.99, 1.04)	0.200496	0.71962
FKBP15	ADHD	Inverse variance weighted	2	0.0134133	0.0104637	1.01 (0.99, 1.03)	0.199884	0.71962
SIAE	ADHD	Wald ratio	1	0.0262614	0.0205112	1.03 (0.99, 1.07)	0.200423	0.71962
SULT1A2	ADHD	Inverse variance weighted	3	-0.0060879	0.00474578	0.99 (0.98, 1)	0.199561	0.71962
ALDH1L2	ADHD	Inverse variance weighted	2	-0.00689223	0.00539344	0.99 (0.98, 1)	0.201288	0.720485
CHL1	ADHD	Inverse variance weighted	2	-0.012385	0.00970684	0.99 (0.97, 1.01)	0.201988	0.720485
CREG1	ADHD	Inverse variance weighted	3	-0.00776513	0.00608681	0.99 (0.98, 1)	0.202051	0.720485
IFNAR1	ADHD	Wald ratio	1	0.0120167	0.00941587	1.01 (0.99, 1.03)	0.20188	0.720485
ADRA1B	ADHD	Wald ratio	1	-0.0202688	0.015977	0.98 (0.95, 1.01)	0.204575	0.722897
AIMP1	ADHD	Inverse variance weighted	2	-0.0159176	0.0126751	0.98 (0.96, 1.01)	0.20918	0.722897
CCL25	ADHD	Wald ratio	1	0.0136856	0.0108314	1.01 (0.99, 1.04)	0.206402	0.722897
CNTN2	ADHD	Wald ratio	1	-0.0143545	0.01132	0.99 (0.96, 1.01)	0.204772	0.722897
FGF12	ADHD	Wald ratio	1	0.0222172	0.0175809	1.02 (0.99, 1.06)	0.206333	0.722897
GALR3	ADHD	Wald ratio	1	0.0233272	0.0184244	1.02 (0.99, 1.06)	0.205475	0.722897
GHR	ADHD	Inverse variance weighted	3	-0.0189918	0.0149533	0.98 (0.95, 1.01)	0.204061	0.722897
GPRC6A	ADHD	Wald ratio	1	0.0198375	0.0156817	1.02 (0.99, 1.05)	0.205869	0.722897
GRM7	ADHD	Wald ratio	1	0.01502	0.0119021	1.02 (0.99, 1.04)	0.206961	0.722897
IL27	ADHD	Wald ratio	1	-0.0177501	0.0140737	0.98 (0.96, 1.01)	0.207226	0.722897
KCNK3	ADHD	Wald ratio	1	-0.0129733	0.0103337	0.99 (0.97, 1.01)	0.20932	0.722897
KLHL26	ADHD	Wald ratio	1	-0.0235594	0.0185321	0.98 (0.94, 1.01)	0.203629	0.722897
PF4V1	ADHD	Wald ratio	1	-0.0276937	0.0220278	0.97 (0.93, 1.02)	0.208675	0.722897
PHKG1	ADHD	Wald ratio	1	-0.0202913	0.0160278	0.98 (0.95, 1.01)	0.205511	0.722897
PRSS3	ADHD	Inverse variance weighted	2	-0.0144298	0.0114629	0.99 (0.96, 1.01)	0.208091	0.722897
SFTPA2	ADHD	Inverse variance weighted	2	-0.00703603	0.00559418	0.99 (0.98, 1)	0.208485	0.722897
SLC12A6	ADHD	Wald ratio	1	0.0171097	0.0136082	1.02 (0.99, 1.04)	0.208641	0.722897
TG	ADHD	Inverse variance weighted	3	-0.0072323	0.00573931	0.99 (0.98, 1)	0.207621	0.722897
TRPC7	ADHD	Wald ratio	1	0.0241433	0.0191339	1.02 (0.99, 1.06)	0.207019	0.722897
TXNRD2	ADHD	Inverse variance weighted	2	0.00737264	0.00583803	1.01 (1, 1.02)	0.206638	0.722897
LGMN	ADHD	Wald ratio	1	-0.00949545	0.00756899	0.99 (0.98, 1.01)	0.209653	0.722907
HGF	ADHD	Wald ratio	1	-0.0181224	0.0144916	0.98 (0.95, 1.01)	0.211098	0.724472
PLA2G4A	ADHD	Wald ratio	1	0.0220747	0.0176356	1.02 (0.99, 1.06)	0.210675	0.724472
STK38L	ADHD	Wald ratio	1	-0.0189987	0.0151914	0.98 (0.95, 1.01)	0.211075	0.724472
FCGR2A	ADHD	Wald ratio	1	0.0159198	0.0127657	1.02 (0.99, 1.04)	0.212371	0.726566
SULT1B1	ADHD	Wald ratio	1	-0.0154228	0.0123663	0.98 (0.96, 1.01)	0.212338	0.726566
PINK1	ADHD	Wald ratio	1	-0.0175861	0.0141314	0.98 (0.96, 1.01)	0.213326	0.728696
CYP11A1	ADHD	Wald ratio	1	-0.0182361	0.0147135	0.98 (0.95, 1.01)	0.215194	0.729398
FKBP11	ADHD	Inverse variance weighted	3	-0.00951933	0.00766651	0.99 (0.98, 1.01)	0.214356	0.729398
PRPF4	ADHD	Wald ratio	1	0.0102609	0.00827721	1.01 (0.99, 1.03)	0.215102	0.729398
TNFRSF25	ADHD	Wald ratio	1	-0.0105995	0.00854373	0.99 (0.97, 1.01)	0.214746	0.729398
TSSK4	ADHD	Inverse variance weighted	2	-0.00920845	0.00742895	0.99 (0.98, 1.01)	0.215147	0.729398
ERBB2	ADHD	Wald ratio	1	0.0166217	0.0134619	1.02 (0.99, 1.04)	0.216933	0.734157
GSK3B	ADHD	Wald ratio	1	-0.0212765	0.0173411	0.98 (0.95, 1.01)	0.219845	0.737187
ITGB8	ADHD	Wald ratio	1	-0.0193878	0.0157811	0.98 (0.95, 1.01)	0.219242	0.737187
KLHL35	ADHD	Wald ratio	1	0.0140393	0.0114351	1.01 (0.99, 1.04)	0.219545	0.737187
PSMA7	ADHD	Wald ratio	1	-0.0211875	0.017209	0.98 (0.95, 1.01)	0.218254	0.737187
RIPK2	ADHD	Wald ratio	1	0.0138483	0.0112846	1.01 (0.99, 1.04)	0.21975	0.737187
SIRPA	ADHD	Wald ratio	1	-0.0117792	0.00958297	0.99 (0.97, 1.01)	0.219004	0.737187
NKTR	ADHD	Inverse variance weighted	2	-0.00837275	0.00683622	0.99 (0.98, 1.01)	0.220664	0.737678
P3H1	ADHD	Wald ratio	1	-0.0130257	0.0106292	0.99 (0.97, 1.01)	0.220399	0.737678
CPA6	ADHD	Wald ratio	1	-0.0195405	0.0160346	0.98 (0.95, 1.01)	0.222978	0.73784
GLRB	ADHD	Wald ratio	1	-0.0129027	0.0105798	0.99 (0.97, 1.01)	0.22263	0.73784
KCNK7	ADHD	Wald ratio	1	-0.0167378	0.0137151	0.98 (0.96, 1.01)	0.222316	0.73784
MUCL1	ADHD	Wald ratio	1	0.00797696	0.00654702	1.01 (1, 1.02)	0.223068	0.73784
NMUR2	ADHD	Inverse variance weighted	3	0.00671003	0.00548891	1.01 (1, 1.02)	0.22153	0.73784
SLC15A2	ADHD	Inverse variance weighted	2	0.00758015	0.00621244	1.01 (1, 1.02)	0.222405	0.73784
SLK	ADHD	Wald ratio	1	0.0218085	0.017849	1.02 (0.99, 1.06)	0.221772	0.73784
NTRK3	ADHD	Wald ratio	1	-0.0218134	0.0179257	0.98 (0.94, 1.01)	0.223652	0.738657
ABCA4	ADHD	Inverse variance weighted	2	0.0068104	0.00561067	1.01 (1, 1.02)	0.224813	0.740604
DDO	ADHD	Inverse variance weighted	4	0.00517626	0.00426536	1.01 (1, 1.01)	0.224917	0.740604
EPHA1	ADHD	Wald ratio	1	-0.0214437	0.0177183	0.98 (0.95, 1.01)	0.22618	0.742534
PEBP4	ADHD	Inverse variance weighted	3	-0.00498896	0.00412097	1 (0.99, 1)	0.226038	0.742534
NTSR2	ADHD	Inverse variance weighted	2	0.00748365	0.00619314	1.01 (1, 1.02)	0.226902	0.743792
MLKL	ADHD	Wald ratio	1	-0.0101421	0.0084051	0.99 (0.97, 1.01)	0.227563	0.744845
MAP4K4	ADHD	Wald ratio	1	0.0112706	0.00936014	1.01 (0.99, 1.03)	0.228548	0.746952
CLK3	ADHD	Wald ratio	1	0.0248072	0.0206728	1.03 (0.98, 1.07)	0.230142	0.751045
CFHR3	ADHD	Wald ratio	1	0.0112993	0.0094337	1.01 (0.99, 1.03)	0.231011	0.752758
HRH1	ADHD	Wald ratio	1	0.0212865	0.0178386	1.02 (0.99, 1.06)	0.232758	0.757326
CTHRC1	ADHD	Wald ratio	1	-0.0102502	0.00862003	0.99 (0.97, 1.01)	0.234394	0.761521
SIRPG	ADHD	Wald ratio	1	0.0214265	0.0180322	1.02 (0.99, 1.06)	0.234742	0.761523
PGD	ADHD	Wald ratio	1	0.0106387	0.0089654	1.01 (0.99, 1.03)	0.235371	0.762434
NECTIN3	ADHD	Inverse variance weighted	2	-0.0123482	0.0104138	0.99 (0.97, 1.01)	0.23572	0.76244
SCN7A	ADHD	Wald ratio	1	0.007541	0.00637052	1.01 (1, 1.02)	0.236518	0.763895
ANGPTL1	ADHD	Wald ratio	1	-0.0105021	0.00888504	0.99 (0.97, 1.01)	0.237208	0.764995
HLA-DPB1	ADHD	Inverse variance weighted	2	0.014758	0.0125177	1.01 (0.99, 1.04)	0.23841	0.767036
INSR	ADHD	Wald ratio	1	-0.0116714	0.00990237	0.99 (0.97, 1.01)	0.23854	0.767036
MAPK3	ADHD	Wald ratio	1	0.0242373	0.0205835	1.02 (0.98, 1.07)	0.238992	0.767364
CHRNA2	ADHD	Wald ratio	1	-0.016917	0.0144093	0.98 (0.96, 1.01)	0.240379	0.77069
LATS2	ADHD	Wald ratio	1	0.0148566	0.0126663	1.01 (0.99, 1.04)	0.240826	0.770995
SPOCK3	ADHD	Wald ratio	1	-0.0170895	0.014619	0.98 (0.96, 1.01)	0.242409	0.77493
AGRN	ADHD	Wald ratio	1	0.0123721	0.0106145	1.01 (0.99, 1.03)	0.24378	0.776035
ASPN	ADHD	Wald ratio	1	-0.00660115	0.00569217	0.99 (0.98, 1)	0.246175	0.776035
ECE1	ADHD	Inverse variance weighted	2	0.0107154	0.00921299	1.01 (0.99, 1.03)	0.244797	0.776035
FGFBP3	ADHD	Wald ratio	1	0.0193137	0.0166611	1.02 (0.99, 1.05)	0.24637	0.776035
GPR75	ADHD	Wald ratio	1	-0.0242339	0.0207926	0.98 (0.94, 1.02)	0.243815	0.776035
IL17RA	ADHD	Inverse variance weighted	2	-0.00537942	0.00464331	0.99 (0.99, 1)	0.246647	0.776035
KCNG4	ADHD	Inverse variance weighted	3	0.00526715	0.00453871	1.01 (1, 1.01)	0.245848	0.776035
LY6K	ADHD	Wald ratio	1	-0.00731919	0.00628262	0.99 (0.98, 1.01)	0.244023	0.776035
NR2E3	ADHD	Wald ratio	1	0.0148613	0.0127614	1.01 (0.99, 1.04)	0.244202	0.776035
SLC1A6	ADHD	Wald ratio	1	-0.00634057	0.00546703	0.99 (0.98, 1)	0.246136	0.776035
TRPV1	ADHD	Inverse variance weighted	2	0.00949931	0.00818564	1.01 (0.99, 1.03)	0.245851	0.776035
BCL2L2	ADHD	Wald ratio	1	-0.0171378	0.0148505	0.98 (0.95, 1.01)	0.24849	0.776266
DSTYK	ADHD	Wald ratio	1	-0.0111482	0.00965731	0.99 (0.97, 1.01)	0.248346	0.776266
EP300	ADHD	Wald ratio	1	0.0199212	0.0172211	1.02 (0.99, 1.06)	0.247359	0.776266
KCNJ10	ADHD	Wald ratio	1	-0.0140936	0.0122032	0.99 (0.96, 1.01)	0.24813	0.776266
OCLN	ADHD	Wald ratio	1	0.0122845	0.0106397	1.01 (0.99, 1.03)	0.24826	0.776266
DCLK2	ADHD	Wald ratio	1	-0.00753884	0.00655259	0.99 (0.98, 1.01)	0.249933	0.777673
GABRB1	ADHD	Wald ratio	1	0.013954	0.0121303	1.01 (0.99, 1.04)	0.250004	0.777673
GPI	ADHD	Wald ratio	1	0.0204988	0.0177971	1.02 (0.99, 1.06)	0.2494	0.777673
GSTO1	ADHD	Inverse variance weighted	2	0.0116021	0.0101053	1.01 (0.99, 1.03)	0.250917	0.779406
AZIN2	ADHD	Inverse variance weighted	2	0.00844641	0.00745267	1.01 (0.99, 1.02)	0.257072	0.779435
BCHE	ADHD	Wald ratio	1	0.006158	0.00541429	1.01 (1, 1.02)	0.255387	0.779435
CCL20	ADHD	Wald ratio	1	0.0126201	0.0110658	1.01 (0.99, 1.03)	0.254094	0.779435
CDK6	ADHD	Wald ratio	1	0.014668	0.0129253	1.01 (0.99, 1.04)	0.256448	0.779435
CNTN4	ADHD	Inverse variance weighted	3	0.00939022	0.00822873	1.01 (0.99, 1.03)	0.253807	0.779435
COL18A1	ADHD	Inverse variance weighted	2	0.012643	0.0111482	1.01 (0.99, 1.04)	0.256758	0.779435
COL28A1	ADHD	Inverse variance weighted	2	-0.00387092	0.00342241	1 (0.99, 1)	0.258034	0.779435
CR2	ADHD	Inverse variance weighted	2	0.00724684	0.00638703	1.01 (0.99, 1.02)	0.256536	0.779435
CRIM1	ADHD	Wald ratio	1	0.0147439	0.0130213	1.01 (0.99, 1.04)	0.257514	0.779435
DRD2	ADHD	Wald ratio	1	0.011637	0.0101611	1.01 (0.99, 1.03)	0.252107	0.779435
F12	ADHD	Wald ratio	1	-0.0145738	0.0127266	0.99 (0.96, 1.01)	0.252151	0.779435
LRPAP1	ADHD	Inverse variance weighted	2	-0.00446362	0.00394542	1 (0.99, 1)	0.257912	0.779435
MEPE	ADHD	Wald ratio	1	0.00744133	0.00653921	1.01 (0.99, 1.02)	0.255139	0.779435
MUSK	ADHD	Wald ratio	1	-0.0124418	0.0109536	0.99 (0.97, 1.01)	0.256015	0.779435
PRKCQ	ADHD	Wald ratio	1	-0.0180969	0.0159892	0.98 (0.95, 1.01)	0.257709	0.779435
PTP4A2	ADHD	Wald ratio	1	0.0178812	0.0157717	1.02 (0.99, 1.05)	0.256899	0.779435
SCG2	ADHD	Wald ratio	1	0.0154138	0.0135652	1.02 (0.99, 1.04)	0.25584	0.779435
STX1A	ADHD	Wald ratio	1	0.0141105	0.0124313	1.01 (0.99, 1.04)	0.256343	0.779435
TNFAIP6	ADHD	Wald ratio	1	-0.00662813	0.00580669	0.99 (0.98, 1)	0.253677	0.779435
WNT3	ADHD	Wald ratio	1	0.00391388	0.00345792	1 (1, 1.01)	0.257693	0.779435
SNAP29	ADHD	Wald ratio	1	-0.00642339	0.00568345	0.99 (0.98, 1)	0.258395	0.77945
PDE7B	ADHD	Wald ratio	1	-0.0152165	0.0134781	0.98 (0.96, 1.01)	0.258905	0.779916
CXCL11	ADHD	Wald ratio	1	-0.0180108	0.0159955	0.98 (0.95, 1.01)	0.260171	0.781193
HLA-G	ADHD	Inverse variance weighted	2	-0.011891	0.0105735	0.99 (0.97, 1.01)	0.260754	0.781193
NEK1	ADHD	Wald ratio	1	-0.0056634	0.00502969	0.99 (0.98, 1)	0.260168	0.781193
PDE3B	ADHD	Wald ratio	1	0.016439	0.014614	1.02 (0.99, 1.05)	0.260641	0.781193
RXRG	ADHD	Wald ratio	1	0.015228	0.0135613	1.02 (0.99, 1.04)	0.261481	0.782301
ABCA1	ADHD	Wald ratio	1	0.0166937	0.0148964	1.02 (0.99, 1.05)	0.262436	0.783024
STK35	ADHD	Wald ratio	1	-0.0148809	0.0132771	0.99 (0.96, 1.01)	0.262375	0.783024
ADAMTS8	ADHD	Wald ratio	1	0.0167145	0.0149455	1.02 (0.99, 1.05)	0.263411	0.784197
HTR3A	ADHD	Wald ratio	1	0.0122452	0.0109523	1.01 (0.99, 1.03)	0.263545	0.784197
GPX3	ADHD	Inverse variance weighted	2	-0.00716642	0.00641611	0.99 (0.98, 1.01)	0.26402	0.784546
DCT	ADHD	Inverse variance weighted	4	0.00403001	0.00361295	1 (1, 1.01)	0.264664	0.784625
P2RY14	ADHD	Wald ratio	1	0.0168361	0.0150969	1.02 (0.99, 1.05)	0.264762	0.784625
CHST2	ADHD	Wald ratio	1	-0.0188837	0.0169921	0.98 (0.95, 1.01)	0.26643	0.78744
PDE6C	ADHD	Wald ratio	1	0.009072	0.0081583	1.01 (0.99, 1.03)	0.266139	0.78744
GRIN2A	ADHD	Inverse variance weighted	2	0.0117535	0.0106129	1.01 (0.99, 1.03)	0.268088	0.787797
KCNJ9	ADHD	Wald ratio	1	0.0117227	0.0105907	1.01 (0.99, 1.03)	0.268347	0.787797
PDE1B	ADHD	Wald ratio	1	0.0117254	0.0105732	1.01 (0.99, 1.03)	0.267441	0.787797
SEMA4B	ADHD	Inverse variance weighted	2	-0.0120063	0.0108329	0.99 (0.97, 1.01)	0.267726	0.787797
WNT11	ADHD	Wald ratio	1	0.0190565	0.0171848	1.02 (0.99, 1.05)	0.267466	0.787797
CYP26B1	ADHD	Inverse variance weighted	2	-0.0110595	0.0100358	0.99 (0.97, 1.01)	0.270459	0.789862
IGF1R	ADHD	Wald ratio	1	0.0125324	0.0113731	1.01 (0.99, 1.04)	0.270491	0.789862
NFKB1	ADHD	Wald ratio	1	0.0135018	0.012235	1.01 (0.99, 1.04)	0.269793	0.789862
P2RY12	ADHD	Wald ratio	1	-0.0109981	0.00996816	0.99 (0.97, 1.01)	0.269886	0.789862
NDFIP1	ADHD	Wald ratio	1	0.0175167	0.0159733	1.02 (0.99, 1.05)	0.272806	0.795564
BRD3	ADHD	Wald ratio	1	-0.00559397	0.00513609	0.99 (0.98, 1)	0.276088	0.799816
FAAH	ADHD	Inverse variance weighted	3	0.00739803	0.00678454	1.01 (0.99, 1.02)	0.275526	0.799816
PAM	ADHD	Wald ratio	1	0.0158878	0.0145754	1.02 (0.99, 1.05)	0.275696	0.799816
RGR	ADHD	Inverse variance weighted	4	0.00335216	0.00307586	1 (1, 1.01)	0.275789	0.799816
TNFRSF11A	ADHD	Wald ratio	1	0.00662205	0.00607761	1.01 (0.99, 1.02)	0.275898	0.799816
OR51E2	ADHD	Inverse variance weighted	3	-0.0047542	0.00438159	1 (0.99, 1)	0.277904	0.802193
PLSCR4	ADHD	Wald ratio	1	0.00711654	0.006559	1.01 (0.99, 1.02)	0.27792	0.802193
SLC6A1	ADHD	Wald ratio	1	-0.0185946	0.0171409	0.98 (0.95, 1.02)	0.278006	0.802193
HTR1F	ADHD	Wald ratio	1	-0.010435	0.00962792	0.99 (0.97, 1.01)	0.278442	0.802396
BAMBI	ADHD	Inverse variance weighted	2	0.0145225	0.0134293	1.01 (0.99, 1.04)	0.279519	0.803388
SLC47A2	ADHD	Wald ratio	1	-0.00967935	0.00895045	0.99 (0.97, 1.01)	0.279502	0.803388
GPR12	ADHD	Wald ratio	1	-0.0186152	0.0172515	0.98 (0.95, 1.02)	0.280566	0.80429
MAPKAPK5	ADHD	Inverse variance weighted	2	0.0096786	0.00896392	1.01 (0.99, 1.03)	0.280263	0.80429
LTBP3	ADHD	Wald ratio	1	0.0249448	0.0231637	1.03 (0.98, 1.07)	0.281528	0.805994
ADAMTS4	ADHD	Wald ratio	1	-0.0218398	0.0203122	0.98 (0.94, 1.02)	0.282282	0.806473
IL1RL1	ADHD	Inverse variance weighted	3	0.00329002	0.00306084	1 (1, 1.01)	0.282431	0.806473
CDH1	ADHD	Wald ratio	1	-0.00703087	0.0065648	0.99 (0.98, 1.01)	0.284172	0.807773
ESR1	ADHD	Inverse variance weighted	3	-0.00800089	0.00745665	0.99 (0.98, 1.01)	0.283277	0.807773
HIPK1	ADHD	Wald ratio	1	-0.0169134	0.0158347	0.98 (0.95, 1.01)	0.285465	0.807773
JAK1	ADHD	Inverse variance weighted	2	-0.00513435	0.0048061	0.99 (0.99, 1)	0.285386	0.807773
KCNB2	ADHD	Wald ratio	1	-0.0180446	0.0168674	0.98 (0.95, 1.02)	0.284712	0.807773
KDM4C	ADHD	Wald ratio	1	-0.0225153	0.0210129	0.98 (0.94, 1.02)	0.283946	0.807773
OC90	ADHD	Wald ratio	1	-0.0164981	0.0154414	0.98 (0.95, 1.01)	0.285328	0.807773
TUBE1	ADHD	Wald ratio	1	0.0116648	0.0109293	1.01 (0.99, 1.03)	0.285836	0.807783
LY86	ADHD	Wald ratio	1	0.00785666	0.0073775	1.01 (0.99, 1.02)	0.286899	0.809125
SLCO3A1	ADHD	Wald ratio	1	-0.0174699	0.0164095	0.98 (0.95, 1.01)	0.287049	0.809125
ANGPTL2	ADHD	Wald ratio	1	-0.0113514	0.0106996	0.99 (0.97, 1.01)	0.288731	0.81027
CDA	ADHD	Inverse variance weighted	2	-0.00628913	0.00593658	0.99 (0.98, 1.01)	0.289424	0.81027
CLK4	ADHD	Wald ratio	1	-0.0186852	0.0176991	0.98 (0.95, 1.02)	0.2911	0.81027
EGF	ADHD	Wald ratio	1	-0.0153666	0.0145795	0.98 (0.96, 1.01)	0.291889	0.81027
FMO3	ADHD	Inverse variance weighted	2	0.00746685	0.00705903	1.01 (0.99, 1.02)	0.290159	0.81027
FOLR3	ADHD	Wald ratio	1	-0.0103347	0.00979984	0.99 (0.97, 1.01)	0.291617	0.81027
HTR4	ADHD	Wald ratio	1	0.0158192	0.0149131	1.02 (0.99, 1.05)	0.288798	0.81027
ITGA5	ADHD	Wald ratio	1	-0.0123174	0.0115977	0.99 (0.97, 1.01)	0.288211	0.81027
OR2H2	ADHD	Wald ratio	1	-0.0107079	0.0101525	0.99 (0.97, 1.01)	0.29156	0.81027
PLGLB1	ADHD	Inverse variance weighted	2	0.00611562	0.00578729	1.01 (0.99, 1.02)	0.290634	0.81027
SMN2	ADHD	Wald ratio	1	-0.0214054	0.020282	0.98 (0.94, 1.02)	0.291248	0.81027
TUBG1	ADHD	Wald ratio	1	0.0144983	0.0137393	1.01 (0.99, 1.04)	0.291315	0.81027
CD82	ADHD	Inverse variance weighted	4	-0.00504864	0.00479658	0.99 (0.99, 1)	0.292548	0.811072
MKNK1	ADHD	Wald ratio	1	0.00586164	0.00557554	1.01 (0.99, 1.02)	0.293115	0.811618
MUC3A	ADHD	Wald ratio	1	-0.0123694	0.0117777	0.99 (0.97, 1.01)	0.29361	0.811962
IL1RL2	ADHD	Inverse variance weighted	2	-0.0080364	0.00766337	0.99 (0.98, 1.01)	0.294327	0.812291
LINGO2	ADHD	Inverse variance weighted	2	-0.0122063	0.0116431	0.99 (0.97, 1.01)	0.294469	0.812291
CAMK4	ADHD	Wald ratio	1	-0.0115612	0.0110372	0.99 (0.97, 1.01)	0.294879	0.812398
CTSV	ADHD	Wald ratio	1	-0.00646261	0.0061884	0.99 (0.98, 1.01)	0.296342	0.813582
MATN2	ADHD	Inverse variance weighted	2	-0.00676122	0.00647007	0.99 (0.98, 1.01)	0.296023	0.813582
UBA6	ADHD	Wald ratio	1	-0.00898474	0.00860493	0.99 (0.97, 1.01)	0.296421	0.813582
MIP	ADHD	Wald ratio	1	-0.0148938	0.0142905	0.99 (0.96, 1.01)	0.297313	0.815009
ADAM33	ADHD	Inverse variance weighted	2	-0.00809632	0.00777595	0.99 (0.98, 1.01)	0.297783	0.815278
CCR6	ADHD	Inverse variance weighted	3	-0.00943406	0.00906804	0.99 (0.97, 1.01)	0.298171	0.815324
ATG4C	ADHD	Wald ratio	1	-0.0197514	0.0190169	0.98 (0.94, 1.02)	0.29898	0.815584
CD36	ADHD	Wald ratio	1	-0.0145841	0.0140427	0.99 (0.96, 1.01)	0.29901	0.815584
DCPS	ADHD	Inverse variance weighted	4	-0.00650449	0.00628942	0.99 (0.98, 1.01)	0.301045	0.817573
IFNA2	ADHD	Wald ratio	1	0.0154603	0.014952	1.02 (0.99, 1.05)	0.301139	0.817573
MUC1	ADHD	Inverse variance weighted	2	0.0110969	0.0107341	1.01 (0.99, 1.03)	0.301231	0.817573
UTP11	ADHD	Wald ratio	1	0.0179489	0.0173524	1.02 (0.98, 1.05)	0.300962	0.817573
COL26A1	ADHD	Wald ratio	1	0.0119384	0.011586	1.01 (0.99, 1.04)	0.302816	0.819084
GAST	ADHD	Wald ratio	1	-0.0153869	0.0149533	0.98 (0.96, 1.01)	0.303479	0.819084
MGST1	ADHD	Inverse variance weighted	3	0.00464442	0.00451074	1 (1, 1.01)	0.303181	0.819084
NAAA	ADHD	Inverse variance weighted	5	0.00895264	0.00867728	1.01 (0.99, 1.03)	0.302197	0.819084
PIP5K1A	ADHD	Inverse variance weighted	2	-0.0113161	0.0110012	0.99 (0.97, 1.01)	0.303655	0.819084
KCNV2	ADHD	Inverse variance weighted	2	-0.0118	0.0115138	0.99 (0.97, 1.01)	0.30543	0.81975
KLHL29	ADHD	Wald ratio	1	0.00953208	0.0093228	1.01 (0.99, 1.03)	0.306569	0.81975
NR3C1	ADHD	Wald ratio	1	0.0138867	0.0135655	1.01 (0.99, 1.04)	0.305988	0.81975
PROM1	ADHD	Wald ratio	1	0.00627796	0.0061351	1.01 (0.99, 1.02)	0.306173	0.81975
SMG1	ADHD	Wald ratio	1	0.0148005	0.0144852	1.01 (0.99, 1.04)	0.306892	0.81975
THBS4	ADHD	Inverse variance weighted	2	0.0106283	0.0103731	1.01 (0.99, 1.03)	0.305551	0.81975
TNXB	ADHD	Inverse variance weighted	2	-0.0211689	0.0206865	0.98 (0.94, 1.02)	0.306159	0.81975
VIT	ADHD	Wald ratio	1	0.008269	0.00808322	1.01 (0.99, 1.02)	0.306316	0.81975
FFAR4	ADHD	Inverse variance weighted	3	-0.00753941	0.00738461	0.99 (0.98, 1.01)	0.307272	0.819766
DLD	ADHD	Wald ratio	1	0.00516728	0.00507486	1.01 (1, 1.02)	0.308578	0.821996
DRD1	ADHD	Inverse variance weighted	3	0.0137575	0.0135193	1.01 (0.99, 1.04)	0.308857	0.821996
CPA2	ADHD	Wald ratio	1	-0.018486	0.0182181	0.98 (0.95, 1.02)	0.310247	0.822084
GP1BA	ADHD	Wald ratio	1	0.0110386	0.010876	1.01 (0.99, 1.03)	0.310129	0.822084
LIPJ	ADHD	Wald ratio	1	-0.0151906	0.014963	0.98 (0.96, 1.01)	0.310004	0.822084
TUBG2	ADHD	Inverse variance weighted	2	-0.00455426	0.00448959	1 (0.99, 1)	0.31039	0.822084
ACKR2	ADHD	Inverse variance weighted	2	-0.00879857	0.00872159	0.99 (0.97, 1.01)	0.313058	0.823181
CD109	ADHD	Inverse variance weighted	3	-0.00794399	0.00787361	0.99 (0.98, 1.01)	0.313004	0.823181
CYP2U1	ADHD	Inverse variance weighted	2	0.0090621	0.00897064	1.01 (0.99, 1.03)	0.312402	0.823181
GSTA1	ADHD	Inverse variance weighted	3	-0.00344613	0.00341862	1 (0.99, 1)	0.313432	0.823181
PTH2R	ADHD	Inverse variance weighted	2	-0.0114708	0.0113773	0.99 (0.97, 1.01)	0.31335	0.823181
SELL	ADHD	Wald ratio	1	0.00630911	0.00624975	1.01 (0.99, 1.02)	0.312736	0.823181
SIK1	ADHD	Wald ratio	1	0.0159728	0.0158057	1.02 (0.99, 1.05)	0.312221	0.823181
PPIE	ADHD	Inverse variance weighted	4	0.00345087	0.0034264	1 (1, 1.01)	0.313867	0.823338
ANXA2	ADHD	Wald ratio	1	-0.00904944	0.00900109	0.99 (0.97, 1.01)	0.314718	0.8236
SCG3	ADHD	Wald ratio	1	-0.0074757	0.00743372	0.99 (0.98, 1.01)	0.314585	0.8236
CCN6	ADHD	Wald ratio	1	0.0176905	0.0176097	1.02 (0.98, 1.05)	0.315094	0.8236
GRIK4	ADHD	Wald ratio	1	-0.0168464	0.0168235	0.98 (0.95, 1.02)	0.316653	0.826691
FABP4	ADHD	Wald ratio	1	0.0143567	0.0143998	1.01 (0.99, 1.04)	0.318759	0.826951
HPGD	ADHD	Wald ratio	1	-0.00706203	0.00709605	0.99 (0.98, 1.01)	0.319636	0.826951
KCNK6	ADHD	Wald ratio	1	0.0100476	0.0100913	1.01 (0.99, 1.03)	0.319413	0.826951
PRKD1	ADHD	Wald ratio	1	0.0170187	0.0170475	1.02 (0.98, 1.05)	0.318128	0.826951
PRMT3	ADHD	Wald ratio	1	-0.01748	0.0175902	0.98 (0.95, 1.02)	0.320351	0.826951
SCGB1A1	ADHD	Wald ratio	1	0.0181235	0.0182215	1.02 (0.98, 1.06)	0.31992	0.826951
SPEG	ADHD	Wald ratio	1	-0.0175396	0.0176328	0.98 (0.95, 1.02)	0.319874	0.826951
SULT1C2	ADHD	Inverse variance weighted	3	0.00356031	0.00358104	1 (1, 1.01)	0.32012	0.826951
TNIK	ADHD	Wald ratio	1	-0.0176475	0.0177087	0.98 (0.95, 1.02)	0.318986	0.826951
TOR2A	ADHD	Wald ratio	1	-0.0146732	0.0147709	0.99 (0.96, 1.01)	0.320524	0.826951
ADAMTS5	ADHD	Inverse variance weighted	3	0.00794956	0.00805201	1.01 (0.99, 1.02)	0.323507	0.828388
CGREF1	ADHD	Inverse variance weighted	2	0.00892229	0.00904134	1.01 (0.99, 1.03)	0.323725	0.828388
CHRFAM7A	ADHD	Inverse variance weighted	2	-0.00758198	0.0076473	0.99 (0.98, 1.01)	0.321462	0.828388
CYP4F11	ADHD	Inverse variance weighted	3	0.00623312	0.00629605	1.01 (0.99, 1.02)	0.322172	0.828388
EFL1	ADHD	Wald ratio	1	0.0107353	0.0108775	1.01 (0.99, 1.03)	0.323681	0.828388
LGALS3	ADHD	Wald ratio	1	0.0115989	0.0117433	1.01 (0.99, 1.04)	0.323295	0.828388
NEK2	ADHD	Wald ratio	1	0.00996539	0.0100709	1.01 (0.99, 1.03)	0.322407	0.828388
HBEGF	ADHD	Wald ratio	1	0.0105148	0.0106795	1.01 (0.99, 1.03)	0.324829	0.830102
QDPR	ADHD	Inverse variance weighted	2	0.00885275	0.00899737	1.01 (0.99, 1.03)	0.325152	0.830102
ADRA1D	ADHD	Inverse variance weighted	3	0.00589804	0.00607346	1.01 (0.99, 1.02)	0.33149	0.830117
CASP7	ADHD	Inverse variance weighted	4	0.00341985	0.00348376	1 (1, 1.01)	0.32627	0.830117
FBLN2	ADHD	Wald ratio	1	0.013954	0.0143468	1.01 (0.99, 1.04)	0.330742	0.830117
FSTL5	ADHD	Wald ratio	1	0.0098023	0.0101161	1.01 (0.99, 1.03)	0.332554	0.830117
HDGF	ADHD	Wald ratio	1	-0.0161511	0.0164934	0.98 (0.95, 1.02)	0.327459	0.830117
HKDC1	ADHD	Inverse variance weighted	2	-0.0087289	0.00889607	0.99 (0.97, 1.01)	0.32649	0.830117
IAPP	ADHD	Wald ratio	1	-0.016835	0.0173751	0.98 (0.95, 1.02)	0.332586	0.830117
IL17RB	ADHD	Wald ratio	1	0.0113184	0.0115458	1.01 (0.99, 1.03)	0.326936	0.830117
KCNQ5	ADHD	Wald ratio	1	0.018525	0.0191072	1.02 (0.98, 1.06)	0.332282	0.830117
LEFTY2	ADHD	Inverse variance weighted	2	0.0167416	0.0172492	1.02 (0.98, 1.05)	0.331762	0.830117
MAPK10	ADHD	Wald ratio	1	-0.0267796	0.027375	0.97 (0.92, 1.03)	0.327952	0.830117
MYDGF	ADHD	Wald ratio	1	-0.0185014	0.0188637	0.98 (0.95, 1.02)	0.326695	0.830117
PCSK2	ADHD	Wald ratio	1	-0.0178694	0.0182758	0.98 (0.95, 1.02)	0.328191	0.830117
PDF	ADHD	Wald ratio	1	-0.00657667	0.00675332	0.99 (0.98, 1.01)	0.330135	0.830117
PLXNC1	ADHD	Wald ratio	1	0.0165489	0.0170848	1.02 (0.98, 1.05)	0.332728	0.830117
PYGL	ADHD	Inverse variance weighted	3	0.00510303	0.0052543	1.01 (0.99, 1.02)	0.331444	0.830117
RBP4	ADHD	Inverse variance weighted	2	-0.0091921	0.00941727	0.99 (0.97, 1.01)	0.32902	0.830117
SLC22A6	ADHD	Wald ratio	1	-0.0188427	0.0194315	0.98 (0.94, 1.02)	0.332198	0.830117
SLC5A11	ADHD	Wald ratio	1	-0.0140523	0.014465	0.99 (0.96, 1.01)	0.331315	0.830117
THSD4	ADHD	Wald ratio	1	0.012666	0.0129545	1.01 (0.99, 1.04)	0.328209	0.830117
ST6GAL1	ADHD	Inverse variance weighted	3	0.00579276	0.0059863	1.01 (0.99, 1.02)	0.33321	0.830374
ASIC1	ADHD	Wald ratio	1	0.0119441	0.0123596	1.01 (0.99, 1.04)	0.333855	0.831038
CYP51A1	ADHD	Wald ratio	1	0.00914746	0.00947864	1.01 (0.99, 1.03)	0.334515	0.831735
ADAM23	ADHD	Wald ratio	1	0.0101637	0.0106093	1.01 (0.99, 1.03)	0.338061	0.831749
CD200	ADHD	Wald ratio	1	-0.016044	0.0167416	0.98 (0.95, 1.02)	0.337897	0.831749
CLCNKA	ADHD	Wald ratio	1	0.00475984	0.00499457	1 (0.99, 1.01)	0.340588	0.831749
DPP4	ADHD	Inverse variance weighted	2	-0.00753141	0.00785008	0.99 (0.98, 1.01)	0.337354	0.831749
FBLN7	ADHD	Inverse variance weighted	5	0.00438008	0.00459349	1 (1, 1.01)	0.340317	0.831749
GYPA	ADHD	Wald ratio	1	0.0140171	0.0146065	1.01 (0.99, 1.04)	0.337233	0.831749
HLA-DPA1	ADHD	Inverse variance weighted	2	-0.00624943	0.0065411	0.99 (0.98, 1.01)	0.339371	0.831749
IL15RA	ADHD	Inverse variance weighted	2	-0.0129244	0.01356	0.99 (0.96, 1.01)	0.340529	0.831749
INSL5	ADHD	Wald ratio	1	-0.0168483	0.0175184	0.98 (0.95, 1.02)	0.336177	0.831749
OR1D2	ADHD	Wald ratio	1	0.0180841	0.0189211	1.02 (0.98, 1.06)	0.339192	0.831749
SLCO1B1	ADHD	Wald ratio	1	0.0163296	0.0171324	1.02 (0.98, 1.05)	0.340517	0.831749
SMPD1	ADHD	Wald ratio	1	-0.0155562	0.0162218	0.98 (0.95, 1.02)	0.337575	0.831749
STK3	ADHD	Wald ratio	1	0.0170882	0.0177686	1.02 (0.98, 1.05)	0.336196	0.831749
THBS2	ADHD	Inverse variance weighted	3	0.00488592	0.00511306	1 (0.99, 1.02)	0.339286	0.831749
TYK2	ADHD	Wald ratio	1	0.0132771	0.0137963	1.01 (0.99, 1.04)	0.335865	0.831749
VSIR	ADHD	Wald ratio	1	0.0114198	0.0118568	1.01 (0.99, 1.04)	0.335473	0.831749
LINGO1	ADHD	Inverse variance weighted	2	0.0192797	0.0202736	1.02 (0.98, 1.06)	0.341617	0.833333
CD151	ADHD	Inverse variance weighted	2	0.0110431	0.0116271	1.01 (0.99, 1.03)	0.342226	0.833337
TBK1	ADHD	Wald ratio	1	-0.0175054	0.0184369	0.98 (0.95, 1.02)	0.342379	0.833337
ADORA3	ADHD	Wald ratio	1	-0.0162793	0.0171647	0.98 (0.95, 1.02)	0.342919	0.833727
ADH1A	ADHD	Inverse variance weighted	2	-0.0101161	0.0106815	0.99 (0.97, 1.01)	0.343604	0.834466
SMOC2	ADHD	Inverse variance weighted	3	-0.00864854	0.00914714	0.99 (0.97, 1.01)	0.344408	0.835494
MYLK3	ADHD	Wald ratio	1	0.0100424	0.0106421	1.01 (0.99, 1.03)	0.345351	0.836856
BST2	ADHD	Wald ratio	1	-0.0192487	0.0204449	0.98 (0.94, 1.02)	0.346454	0.837621
CYP2C19	ADHD	Wald ratio	1	0.0142607	0.0151949	1.01 (0.98, 1.05)	0.347978	0.837621
IL20RA	ADHD	Inverse variance weighted	2	0.00847431	0.00902007	1.01 (0.99, 1.03)	0.347476	0.837621
KCNJ6	ADHD	Wald ratio	1	-0.0101926	0.0108771	0.99 (0.97, 1.01)	0.348722	0.837621
NOS2	ADHD	Inverse variance weighted	2	0.0046189	0.00492065	1 (0.99, 1.01)	0.347897	0.837621
PADI1	ADHD	Wald ratio	1	0.00948505	0.0100886	1.01 (0.99, 1.03)	0.347128	0.837621
PLA2G5	ADHD	Wald ratio	1	0.00530011	0.00565392	1.01 (0.99, 1.02)	0.348542	0.837621
SLC22A25	ADHD	Wald ratio	1	-0.0161213	0.0171368	0.98 (0.95, 1.02)	0.346837	0.837621
FGF20	ADHD	Wald ratio	1	-0.0111154	0.0118973	0.99 (0.97, 1.01)	0.350162	0.840158
FGF6	ADHD	Inverse variance weighted	2	-0.00856048	0.00918115	0.99 (0.97, 1.01)	0.351132	0.840646
TAOK2	ADHD	Wald ratio	1	0.0182715	0.0195893	1.02 (0.98, 1.06)	0.350961	0.840646
ADH6	ADHD	Inverse variance weighted	2	0.00793366	0.00866352	1.01 (0.99, 1.03)	0.359796	0.841235
AGR3	ADHD	Wald ratio	1	-0.014445	0.0155911	0.99 (0.96, 1.02)	0.354192	0.841235
AKR1B1	ADHD	Wald ratio	1	0.0123555	0.0133291	1.01 (0.99, 1.04)	0.353949	0.841235
ATG4B	ADHD	Wald ratio	1	-0.00884156	0.00958938	0.99 (0.97, 1.01)	0.356521	0.841235
BPNT1	ADHD	Wald ratio	1	-0.0140112	0.0152994	0.99 (0.96, 1.02)	0.359772	0.841235
CD164	ADHD	Inverse variance weighted	2	-0.00816385	0.00889215	0.99 (0.97, 1.01)	0.358568	0.841235
CD80	ADHD	Wald ratio	1	-0.0151915	0.0166564	0.98 (0.95, 1.02)	0.361742	0.841235
CDK7	ADHD	Wald ratio	1	0.0126062	0.0136672	1.01 (0.99, 1.04)	0.356339	0.841235
CER1	ADHD	Inverse variance weighted	2	0.00767597	0.00838306	1.01 (0.99, 1.02)	0.359849	0.841235
CHRNA5	ADHD	Inverse variance weighted	4	0.00279189	0.00302624	1 (1, 1.01)	0.356236	0.841235
CSF2RB	ADHD	Wald ratio	1	-0.0143153	0.015494	0.99 (0.96, 1.02)	0.355523	0.841235
CYP2E1	ADHD	Inverse variance weighted	2	-0.00935508	0.0102464	0.99 (0.97, 1.01)	0.361236	0.841235
CYP4B1	ADHD	Wald ratio	1	-0.00967488	0.0106187	0.99 (0.97, 1.01)	0.362235	0.841235
DNAJB11	ADHD	Wald ratio	1	-0.0130368	0.0142428	0.99 (0.96, 1.01)	0.360021	0.841235
GABRA6	ADHD	Wald ratio	1	-0.00968273	0.010583	0.99 (0.97, 1.01)	0.360226	0.841235
GDF11	ADHD	Wald ratio	1	0.0144604	0.0158012	1.01 (0.98, 1.05)	0.360117	0.841235
GYPC	ADHD	Wald ratio	1	-0.0114892	0.0125657	0.99 (0.96, 1.01)	0.360543	0.841235
HNF4G	ADHD	Wald ratio	1	-0.00947934	0.0103262	0.99 (0.97, 1.01)	0.358625	0.841235
HPSE	ADHD	Wald ratio	1	0.0100407	0.0108189	1.01 (0.99, 1.03)	0.35337	0.841235
HSD17B1	ADHD	Inverse variance weighted	2	-0.00620652	0.00678039	0.99 (0.98, 1.01)	0.360001	0.841235
IGFBP2	ADHD	Wald ratio	1	-0.00814851	0.00882373	0.99 (0.97, 1.01)	0.355759	0.841235
KCNS1	ADHD	Inverse variance weighted	2	0.00855137	0.00929953	1.01 (0.99, 1.03)	0.357809	0.841235
NUAK2	ADHD	Wald ratio	1	0.0102051	0.0112069	1.01 (0.99, 1.03)	0.362502	0.841235
OR10A5	ADHD	Wald ratio	1	-0.0115363	0.0126538	0.99 (0.96, 1.01)	0.361936	0.841235
PRKAB1	ADHD	Wald ratio	1	0.0081	0.00881304	1.01 (0.99, 1.03)	0.358047	0.841235
RPS6KA5	ADHD	Wald ratio	1	-0.0142369	0.0155361	0.99 (0.96, 1.02)	0.359468	0.841235
S100A7	ADHD	Wald ratio	1	0.0163295	0.0177256	1.02 (0.98, 1.05)	0.356927	0.841235
SLC5A7	ADHD	Wald ratio	1	-0.00420491	0.00461716	1 (0.99, 1)	0.362445	0.841235
SYT15	ADHD	Wald ratio	1	-0.01471	0.0161287	0.99 (0.95, 1.02)	0.361749	0.841235
SQLE	ADHD	Wald ratio	1	-0.0150283	0.0165265	0.99 (0.95, 1.02)	0.363167	0.841888
CCND3	ADHD	Inverse variance weighted	2	0.0104132	0.0114787	1.01 (0.99, 1.03)	0.364316	0.842222
CD27	ADHD	Wald ratio	1	0.0155032	0.017136	1.02 (0.98, 1.05)	0.365616	0.842222
KLRC1	ADHD	Inverse variance weighted	2	0.00503438	0.00555688	1.01 (0.99, 1.02)	0.364951	0.842222
RAF1	ADHD	Wald ratio	1	0.00905931	0.0100126	1.01 (0.99, 1.03)	0.365577	0.842222
SERPINI1	ADHD	Wald ratio	1	0.0112467	0.0123953	1.01 (0.99, 1.04)	0.364232	0.842222
TLR6	ADHD	Wald ratio	1	0.00727389	0.00802607	1.01 (0.99, 1.02)	0.364786	0.842222
VKORC1L1	ADHD	Wald ratio	1	0.00963654	0.0106799	1.01 (0.99, 1.03)	0.366895	0.844281
AAK1	ADHD	Wald ratio	1	0.014422	0.0160165	1.01 (0.98, 1.05)	0.367884	0.84567
PLD2	ADHD	Wald ratio	1	0.0133209	0.0148284	1.01 (0.98, 1.04)	0.369004	0.846064
TYRP1	ADHD	Inverse variance weighted	2	0.0055214	0.00614697	1.01 (0.99, 1.02)	0.369062	0.846064
ZAP70	ADHD	Wald ratio	1	-0.00469782	0.00523172	1 (0.99, 1.01)	0.369212	0.846064
MTNR1A	ADHD	Wald ratio	1	-0.0123332	0.0137593	0.99 (0.96, 1.01)	0.370065	0.847132
LGR6	ADHD	Wald ratio	1	0.00722217	0.00806469	1.01 (0.99, 1.02)	0.370504	0.847253
CASQ2	ADHD	Wald ratio	1	0.0106282	0.011906	1.01 (0.99, 1.03)	0.37203	0.847419
F7	ADHD	Wald ratio	1	0.0058626	0.00656944	1.01 (0.99, 1.02)	0.372176	0.847419
LIMK1	ADHD	Wald ratio	1	-0.0104312	0.011697	0.99 (0.97, 1.01)	0.372509	0.847419
MAP4K3	ADHD	Wald ratio	1	-0.0141812	0.0158535	0.99 (0.96, 1.02)	0.371046	0.847419
OLFML3	ADHD	Wald ratio	1	-0.0127207	0.0142471	0.99 (0.96, 1.02)	0.371933	0.847419
SPARCL1	ADHD	Inverse variance weighted	2	-0.00578538	0.0064943	0.99 (0.98, 1.01)	0.373015	0.847692
CSNK1G3	ADHD	Wald ratio	1	0.00899491	0.0101257	1.01 (0.99, 1.03)	0.374368	0.848128
IL18R1	ADHD	Inverse variance weighted	3	0.00256409	0.00288285	1 (1, 1.01)	0.373772	0.848128
SERPINB10	ADHD	Wald ratio	1	0.014605	0.0164327	1.01 (0.98, 1.05)	0.374125	0.848128
CD52	ADHD	Wald ratio	1	-0.00500143	0.00563639	1 (0.98, 1.01)	0.374893	0.848441
SLC12A2	ADHD	Wald ratio	1	0.0134535	0.015188	1.01 (0.98, 1.04)	0.375726	0.848576
WNT8A	ADHD	Wald ratio	1	0.0101999	0.0115085	1.01 (0.99, 1.03)	0.375459	0.848576
CFHR1	ADHD	Wald ratio	1	0.00660843	0.00753831	1.01 (0.99, 1.02)	0.380679	0.849572
CHRNA3	ADHD	Wald ratio	1	0.00650474	0.00736432	1.01 (0.99, 1.02)	0.377086	0.849572
CHSY1	ADHD	Wald ratio	1	-0.0112317	0.0127482	0.99 (0.96, 1.01)	0.378296	0.849572
CRTAC1	ADHD	Wald ratio	1	0.00809582	0.00922099	1.01 (0.99, 1.03)	0.379956	0.849572
GFRA4	ADHD	Wald ratio	1	0.00611959	0.00695868	1.01 (0.99, 1.02)	0.379174	0.849572
IL15	ADHD	Inverse variance weighted	2	0.00896831	0.01018	1.01 (0.99, 1.03)	0.378333	0.849572
MVD	ADHD	Wald ratio	1	0.0166608	0.0189639	1.02 (0.98, 1.06)	0.379643	0.849572
NRXN3	ADHD	Wald ratio	1	-0.0139447	0.015805	0.99 (0.96, 1.02)	0.377617	0.849572
PIK3C2G	ADHD	Wald ratio	1	-0.0109712	0.0124566	0.99 (0.97, 1.01)	0.378449	0.849572
SCN5A	ADHD	Inverse variance weighted	2	0.0173661	0.0198316	1.02 (0.98, 1.06)	0.381203	0.849572
SFRP2	ADHD	Inverse variance weighted	2	0.0110363	0.0125994	1.01 (0.99, 1.04)	0.381062	0.849572
SV2C	ADHD	Inverse variance weighted	4	-0.00592284	0.00673498	0.99 (0.98, 1.01)	0.379177	0.849572
TNFSF13	ADHD	Wald ratio	1	-0.00854334	0.00973354	0.99 (0.97, 1.01)	0.380095	0.849572
ADRA1A	ADHD	Inverse variance weighted	3	-0.00646615	0.00740375	0.99 (0.98, 1.01)	0.382466	0.85152
BRD2	ADHD	Inverse variance weighted	4	0.00394866	0.0045376	1 (1, 1.01)	0.384187	0.853382
NAALAD2	ADHD	Inverse variance weighted	2	-0.00788325	0.00906259	0.99 (0.97, 1.01)	0.384373	0.853382
SLC5A4	ADHD	Inverse variance weighted	2	-0.00795605	0.00914813	0.99 (0.97, 1.01)	0.384469	0.853382
CACNA2D1	ADHD	Wald ratio	1	-0.0087727	0.010108	0.99 (0.97, 1.01)	0.385453	0.853429
CCL27	ADHD	Wald ratio	1	-0.0130252	0.015076	0.99 (0.96, 1.02)	0.387604	0.853429
DKK3	ADHD	Inverse variance weighted	2	-0.0110239	0.0127002	0.99 (0.96, 1.01)	0.385391	0.853429
ERCC5	ADHD	Inverse variance weighted	2	-0.00412624	0.00477003	1 (0.99, 1.01)	0.38702	0.853429
KCNJ1	ADHD	Wald ratio	1	0.0154177	0.0177893	1.02 (0.98, 1.05)	0.386116	0.853429
KCNK1	ADHD	Inverse variance weighted	2	0.00746255	0.00862011	1.01 (0.99, 1.02)	0.386647	0.853429
SFTPD	ADHD	Inverse variance weighted	3	0.00429054	0.00494791	1 (0.99, 1.01)	0.385864	0.853429
UGT2B17	ADHD	Wald ratio	1	-0.00657365	0.00760682	0.99 (0.98, 1.01)	0.38749	0.853429
RNASE1	ADHD	Wald ratio	1	-0.0164425	0.0190508	0.98 (0.95, 1.02)	0.388092	0.853646
CFH	ADHD	Wald ratio	1	0.00759564	0.00883249	1.01 (0.99, 1.03)	0.389808	0.855129
LAMC2	ADHD	Inverse variance weighted	4	0.00536535	0.00623164	1.01 (0.99, 1.02)	0.389247	0.855129
POGLUT1	ADHD	Wald ratio	1	0.00427658	0.00497431	1 (0.99, 1.01)	0.389936	0.855129
CHRNA1	ADHD	Inverse variance weighted	2	-0.00591521	0.00689349	0.99 (0.98, 1.01)	0.390845	0.855412
GLRA3	ADHD	Inverse variance weighted	2	-0.00972626	0.0113286	0.99 (0.97, 1.01)	0.390585	0.855412
MAST1	ADHD	Wald ratio	1	-0.0149376	0.0174544	0.99 (0.95, 1.02)	0.392105	0.855622
TPBG	ADHD	Wald ratio	1	-0.00776232	0.0090703	0.99 (0.97, 1.01)	0.392111	0.855622
TUBA3C	ADHD	Wald ratio	1	-0.0105024	0.0122589	0.99 (0.97, 1.01)	0.391602	0.855622
RLN1	ADHD	Wald ratio	1	-0.0136364	0.0159488	0.99 (0.96, 1.02)	0.392542	0.855711
HEXA	ADHD	Wald ratio	1	0.0083702	0.00982963	1.01 (0.99, 1.03)	0.394476	0.859073
ATP2B4	ADHD	Wald ratio	1	-0.0102713	0.012101	0.99 (0.97, 1.01)	0.395996	0.859821
KLKB1	ADHD	Inverse variance weighted	5	0.00387353	0.00456071	1 (0.99, 1.01)	0.3957	0.859821
PIP4K2C	ADHD	Wald ratio	1	0.00932889	0.0109748	1.01 (0.99, 1.03)	0.39531	0.859821
ADK	ADHD	Wald ratio	1	0.00904198	0.0106869	1.01 (0.99, 1.03)	0.397506	0.860517
BMP2K	ADHD	Wald ratio	1	0.0150382	0.017763	1.02 (0.98, 1.05)	0.397217	0.860517
CORIN	ADHD	Wald ratio	1	0.014996	0.0177383	1.02 (0.98, 1.05)	0.397886	0.860517
TTL	ADHD	Wald ratio	1	-0.0140057	0.0165641	0.99 (0.95, 1.02)	0.397805	0.860517
IFNA21	ADHD	Wald ratio	1	-0.0100035	0.0118581	0.99 (0.97, 1.01)	0.398891	0.860992
PSCA	ADHD	Inverse variance weighted	3	-0.00545558	0.00646334	0.99 (0.98, 1.01)	0.398624	0.860992
KCNT1	ADHD	Wald ratio	1	-0.0160073	0.0190204	0.98 (0.95, 1.02)	0.400018	0.862577
DHCR7	ADHD	Wald ratio	1	-0.0117423	0.0139714	0.99 (0.96, 1.02)	0.400658	0.862623
PLSCR1	ADHD	Wald ratio	1	-0.00682098	0.00811881	0.99 (0.98, 1.01)	0.400827	0.862623
GANAB	ADHD	Wald ratio	1	0.00588759	0.00703202	1.01 (0.99, 1.02)	0.402449	0.864418
PON1	ADHD	Wald ratio	1	0.0127747	0.0152547	1.01 (0.98, 1.04)	0.40235	0.864418
SCTR	ADHD	Wald ratio	1	-0.0118993	0.0142677	0.99 (0.96, 1.02)	0.404277	0.866647
UBA2	ADHD	Wald ratio	1	0.0125453	0.0150395	1.01 (0.98, 1.04)	0.404193	0.866647
SYK	ADHD	Wald ratio	1	-0.0125564	0.0150721	0.99 (0.96, 1.02)	0.404795	0.866909
ACP6	ADHD	Inverse variance weighted	5	-0.00360256	0.00433574	1 (0.99, 1)	0.406031	0.867969
CST7	ADHD	Wald ratio	1	-0.0133265	0.0160404	0.99 (0.96, 1.02)	0.406081	0.867969
RESP18	ADHD	Wald ratio	1	-0.0028322	0.00341204	1 (0.99, 1)	0.406504	0.868026
ALDH2	ADHD	Wald ratio	1	-0.00488069	0.0061474	1 (0.98, 1.01)	0.427228	0.870935
AMH	ADHD	Wald ratio	1	0.00312859	0.00381912	1 (1, 1.01)	0.412677	0.870935
ANGPT4	ADHD	Wald ratio	1	0.00831359	0.0102333	1.01 (0.99, 1.03)	0.41656	0.870935
BCL2L10	ADHD	Wald ratio	1	-0.009243	0.011573	0.99 (0.97, 1.01)	0.424482	0.870935
BHMT2	ADHD	Inverse variance weighted	2	0.00643111	0.00815086	1.01 (0.99, 1.02)	0.430106	0.870935
CAPN2	ADHD	Wald ratio	1	0.0145007	0.0180238	1.01 (0.98, 1.05)	0.421089	0.870935
CASP3	ADHD	Wald ratio	1	-0.00950326	0.0116689	0.99 (0.97, 1.01)	0.415409	0.870935
CCKAR	ADHD	Wald ratio	1	0.00780648	0.00988708	1.01 (0.99, 1.03)	0.429782	0.870935
CDC25B	ADHD	Inverse variance weighted	2	-0.00762785	0.00959029	0.99 (0.97, 1.01)	0.426397	0.870935
CES1	ADHD	Wald ratio	1	-0.00434379	0.00547264	1 (0.99, 1.01)	0.427354	0.870935
CLCA4	ADHD	Inverse variance weighted	2	0.00619787	0.00753015	1.01 (0.99, 1.02)	0.410466	0.870935
CLCNKB	ADHD	Inverse variance weighted	2	0.00707109	0.0088664	1.01 (0.99, 1.02)	0.425152	0.870935
CYP4F3	ADHD	Inverse variance weighted	2	-0.00451357	0.00553677	1 (0.98, 1.01)	0.414959	0.870935
DNPEP	ADHD	Wald ratio	1	-0.0149046	0.0185668	0.99 (0.95, 1.02)	0.422115	0.870935
DRD4	ADHD	Inverse variance weighted	2	-0.00557702	0.00696703	0.99 (0.98, 1.01)	0.423429	0.870935
EPDR1	ADHD	Inverse variance weighted	3	-0.00422336	0.00531344	1 (0.99, 1.01)	0.426704	0.870935
ERN2	ADHD	Wald ratio	1	-0.015252	0.0189085	0.98 (0.95, 1.02)	0.419886	0.870935
HTR7	ADHD	Wald ratio	1	-0.0129352	0.0162153	0.99 (0.96, 1.02)	0.425033	0.870935
IL10RB	ADHD	Inverse variance weighted	4	-0.00297478	0.00366674	1 (0.99, 1)	0.4172	0.870935
IL21R	ADHD	Wald ratio	1	0.00493334	0.00624846	1 (0.99, 1.02)	0.429803	0.870935
IL4R	ADHD	Wald ratio	1	-0.00986167	0.0124556	0.99 (0.97, 1.01)	0.428511	0.870935
KBTBD11	ADHD	Wald ratio	1	0.0146724	0.0184536	1.01 (0.98, 1.05)	0.426557	0.870935
KCNMA1	ADHD	Wald ratio	1	-0.00947671	0.0118207	0.99 (0.97, 1.01)	0.422724	0.870935
L3MBTL1	ADHD	Wald ratio	1	0.0101156	0.0125516	1.01 (0.99, 1.04)	0.420288	0.870935
LCTL	ADHD	Wald ratio	1	0.00863161	0.0104446	1.01 (0.99, 1.03)	0.408567	0.870935
LGALS7	ADHD	Wald ratio	1	-0.00517163	0.0063489	0.99 (0.98, 1.01)	0.415318	0.870935
NOD1	ADHD	Wald ratio	1	-0.00923314	0.0114563	0.99 (0.97, 1.01)	0.420274	0.870935
NODAL	ADHD	Inverse variance weighted	2	0.00620673	0.00784643	1.01 (0.99, 1.02)	0.428929	0.870935
PDE5A	ADHD	Wald ratio	1	-0.00531004	0.00659368	0.99 (0.98, 1.01)	0.420633	0.870935
PI15	ADHD	Inverse variance weighted	3	0.00412721	0.00511125	1 (0.99, 1.01)	0.419392	0.870935
PODN	ADHD	Inverse variance weighted	2	-0.00685429	0.00849216	0.99 (0.98, 1.01)	0.419591	0.870935
PRKCB	ADHD	Inverse variance weighted	2	0.00850302	0.0105193	1.01 (0.99, 1.03)	0.418902	0.870935
PRLR	ADHD	Inverse variance weighted	2	-0.00598217	0.00740934	0.99 (0.98, 1.01)	0.419447	0.870935
PSMA4	ADHD	Wald ratio	1	0.00815959	0.010249	1.01 (0.99, 1.03)	0.425954	0.870935
PSMB3	ADHD	Wald ratio	1	0.013249	0.016136	1.01 (0.98, 1.05)	0.411599	0.870935
ROS1	ADHD	Inverse variance weighted	4	0.00357797	0.00451813	1 (0.99, 1.01)	0.42841	0.870935
RXFP4	ADHD	Wald ratio	1	0.015152	0.0183802	1.02 (0.98, 1.05)	0.409731	0.870935
SELENOP	ADHD	Wald ratio	1	-0.0123229	0.0155702	0.99 (0.96, 1.02)	0.428686	0.870935
SENP8	ADHD	Inverse variance weighted	2	-0.00680685	0.00841719	0.99 (0.98, 1.01)	0.418697	0.870935
SERPINI2	ADHD	Wald ratio	1	-0.011698	0.01436	0.99 (0.96, 1.02)	0.41529	0.870935
SHISA2	ADHD	Wald ratio	1	0.0113928	0.0143519	1.01 (0.98, 1.04)	0.427302	0.870935
SLC22A14	ADHD	Wald ratio	1	-0.00652755	0.00821213	0.99 (0.98, 1.01)	0.426691	0.870935
SLC22A15	ADHD	Wald ratio	1	-0.0062443	0.00789188	0.99 (0.98, 1.01)	0.428809	0.870935
SLC41A2	ADHD	Wald ratio	1	-0.016436	0.0203482	0.98 (0.95, 1.02)	0.419243	0.870935
SLCO1A2	ADHD	Inverse variance weighted	2	0.0067534	0.00840748	1.01 (0.99, 1.02)	0.421824	0.870935
SLCO5A1	ADHD	Inverse variance weighted	2	-0.00417289	0.0052337	1 (0.99, 1.01)	0.42527	0.870935
ST3GAL1	ADHD	Inverse variance weighted	4	0.00512219	0.00629832	1.01 (0.99, 1.02)	0.416068	0.870935
STK32B	ADHD	Wald ratio	1	-0.0132291	0.0166829	0.99 (0.96, 1.02)	0.427793	0.870935
TAF1A	ADHD	Wald ratio	1	-0.00794573	0.0100132	0.99 (0.97, 1.01)	0.427474	0.870935
TNR	ADHD	Wald ratio	1	-0.0107225	0.0131638	0.99 (0.96, 1.02)	0.415331	0.870935
TRPV4	ADHD	Wald ratio	1	0.0120348	0.0148227	1.01 (0.98, 1.04)	0.416837	0.870935
USP47	ADHD	Wald ratio	1	-0.0125141	0.0152879	0.99 (0.96, 1.02)	0.413038	0.870935
UTS2B	ADHD	Inverse variance weighted	2	-0.00583816	0.00733307	0.99 (0.98, 1.01)	0.42595	0.870935
VASH1	ADHD	Inverse variance weighted	2	-0.011162	0.01386	0.99 (0.96, 1.02)	0.420625	0.870935
VWC2	ADHD	Inverse variance weighted	2	-0.0113242	0.0138982	0.99 (0.96, 1.02)	0.415191	0.870935
WNT9A	ADHD	Wald ratio	1	0.0097371	0.0122525	1.01 (0.99, 1.03)	0.426786	0.870935
NMB	ADHD	Wald ratio	1	0.0170825	0.02168	1.02 (0.97, 1.06)	0.430732	0.871398
KCNS2	ADHD	Wald ratio	1	-0.0130934	0.0166437	0.99 (0.96, 1.02)	0.431464	0.872075
BPHL	ADHD	Wald ratio	1	0.0124913	0.0159105	1.01 (0.98, 1.04)	0.432396	0.873153
SCN9A	ADHD	Wald ratio	1	0.00499317	0.00636862	1.01 (0.99, 1.02)	0.433025	0.873619
ALDH1B1	ADHD	Wald ratio	1	-0.0105693	0.0135784	0.99 (0.96, 1.02)	0.436337	0.876882
CA2	ADHD	Wald ratio	1	0.0115957	0.0148623	1.01 (0.98, 1.04)	0.435269	0.876882
CA8	ADHD	Inverse variance weighted	2	-0.00942878	0.0121224	0.99 (0.97, 1.01)	0.436689	0.876882
GP5	ADHD	Wald ratio	1	-0.0124273	0.0159899	0.99 (0.96, 1.02)	0.437041	0.876882
GPR39	ADHD	Inverse variance weighted	2	0.00547135	0.00702746	1.01 (0.99, 1.02)	0.436235	0.876882
JAG1	ADHD	Wald ratio	1	-0.0128041	0.0164469	0.99 (0.96, 1.02)	0.43627	0.876882
CTSF	ADHD	Inverse variance weighted	2	0.00552288	0.00713519	1.01 (0.99, 1.02)	0.438911	0.877421
GRM4	ADHD	Wald ratio	1	0.0078384	0.0101086	1.01 (0.99, 1.03)	0.438093	0.877421
OVCH1	ADHD	Wald ratio	1	0.0144048	0.018588	1.01 (0.98, 1.05)	0.43837	0.877421
SCGB3A1	ADHD	Inverse variance weighted	3	0.00297886	0.00384514	1 (1, 1.01)	0.438511	0.877421
EPHB1	ADHD	Inverse variance weighted	2	-0.00505262	0.0065574	0.99 (0.98, 1.01)	0.440991	0.879975
SMPDL3B	ADHD	Wald ratio	1	0.00785977	0.0101926	1.01 (0.99, 1.03)	0.440632	0.879975
CD72	ADHD	Wald ratio	1	0.0101793	0.0132814	1.01 (0.98, 1.04)	0.443421	0.880097
CLPS	ADHD	Inverse variance weighted	2	-0.0182971	0.0238347	0.98 (0.94, 1.03)	0.442687	0.880097
EGLN3	ADHD	Wald ratio	1	-0.0134318	0.0175749	0.99 (0.95, 1.02)	0.444713	0.880097
FRZB	ADHD	Wald ratio	1	0.0105537	0.0137915	1.01 (0.98, 1.04)	0.444132	0.880097
METAP1	ADHD	Inverse variance weighted	2	0.00944991	0.0122778	1.01 (0.99, 1.03)	0.441494	0.880097
MGAT4A	ADHD	Wald ratio	1	-0.0110061	0.0144122	0.99 (0.96, 1.02)	0.445065	0.880097
NDNF	ADHD	Wald ratio	1	0.0124458	0.0162595	1.01 (0.98, 1.05)	0.444005	0.880097
PDE11A	ADHD	Wald ratio	1	0.0140981	0.0183593	1.01 (0.98, 1.05)	0.442547	0.880097
SPX	ADHD	Inverse variance weighted	3	-0.00536081	0.00701034	0.99 (0.98, 1.01)	0.44445	0.880097
TULP1	ADHD	Wald ratio	1	-0.00662746	0.00867441	0.99 (0.98, 1.01)	0.444853	0.880097
ADAM12	ADHD	Inverse variance weighted	2	-0.00726188	0.00985369	0.99 (0.97, 1.01)	0.46114	0.881236
APOL1	ADHD	Wald ratio	1	-0.0109894	0.0146018	0.99 (0.96, 1.02)	0.451685	0.881236
BHMT	ADHD	Inverse variance weighted	2	0.00306245	0.00413718	1 (0.99, 1.01)	0.459162	0.881236
BMPR1B	ADHD	Wald ratio	1	0.00471692	0.00626078	1 (0.99, 1.02)	0.451205	0.881236
BTN3A3	ADHD	Inverse variance weighted	2	-0.0111274	0.0149865	0.99 (0.96, 1.02)	0.457789	0.881236
C7	ADHD	Wald ratio	1	-0.0119531	0.015734	0.99 (0.96, 1.02)	0.447434	0.881236
CAPZA1	ADHD	Wald ratio	1	-0.0077237	0.0104803	0.99 (0.97, 1.01)	0.461139	0.881236
CARM1	ADHD	Wald ratio	1	-0.00673866	0.00892264	0.99 (0.98, 1.01)	0.45011	0.881236
CHRDL2	ADHD	Wald ratio	1	0.0126864	0.0172549	1.01 (0.98, 1.05)	0.462198	0.881236
CHST9	ADHD	Inverse variance weighted	4	0.00896124	0.0118168	1.01 (0.99, 1.03)	0.448241	0.881236
CNDP1	ADHD	Wald ratio	1	-0.0125841	0.0165263	0.99 (0.96, 1.02)	0.446383	0.881236
COPA	ADHD	Wald ratio	1	0.0110194	0.0149162	1.01 (0.98, 1.04)	0.460055	0.881236
CTSC	ADHD	Inverse variance weighted	2	-0.00689915	0.0091399	0.99 (0.98, 1.01)	0.450345	0.881236
CXCL16	ADHD	Wald ratio	1	-0.00619446	0.0083303	0.99 (0.98, 1.01)	0.457115	0.881236
CYP21A2	ADHD	Inverse variance weighted	4	0.00301143	0.00403194	1 (1, 1.01)	0.455128	0.881236
DOT1L	ADHD	Wald ratio	1	-0.00981941	0.0131773	0.99 (0.96, 1.02)	0.456164	0.881236
DRD5	ADHD	Inverse variance weighted	2	-0.00550526	0.0074529	0.99 (0.98, 1.01)	0.460105	0.881236
DYRK1A	ADHD	Wald ratio	1	0.0132444	0.0179971	1.01 (0.98, 1.05)	0.461781	0.881236
FAM3C	ADHD	Inverse variance weighted	3	0.00363063	0.0048083	1 (0.99, 1.01)	0.450203	0.881236
FAS	ADHD	Inverse variance weighted	2	-0.00226178	0.00308967	1 (0.99, 1)	0.464141	0.881236
FKTN	ADHD	Inverse variance weighted	2	-0.00555771	0.00742844	0.99 (0.98, 1.01)	0.454359	0.881236
GFPT1	ADHD	Wald ratio	1	-0.00818643	0.0109704	0.99 (0.97, 1.01)	0.455529	0.881236
GPR20	ADHD	Wald ratio	1	-0.0078359	0.0106451	0.99 (0.97, 1.01)	0.461668	0.881236
GPR85	ADHD	Wald ratio	1	-0.0105815	0.0142193	0.99 (0.96, 1.02)	0.456779	0.881236
HS3ST1	ADHD	Wald ratio	1	-0.0105491	0.0142124	0.99 (0.96, 1.02)	0.45794	0.881236
HSPA1B	ADHD	Inverse variance weighted	2	-0.00767339	0.0102725	0.99 (0.97, 1.01)	0.455074	0.881236
IFNA8	ADHD	Inverse variance weighted	2	0.00425922	0.00561166	1 (0.99, 1.02)	0.447856	0.881236
IPP	ADHD	Wald ratio	1	-0.00895942	0.0122016	0.99 (0.97, 1.02)	0.462777	0.881236
KLRK1	ADHD	Inverse variance weighted	2	0.00476308	0.00631526	1 (0.99, 1.02)	0.450719	0.881236
LIPG	ADHD	Inverse variance weighted	3	0.00469887	0.00638307	1 (0.99, 1.02)	0.461642	0.881236
MAP3K4	ADHD	Wald ratio	1	0.00934005	0.012452	1.01 (0.99, 1.03)	0.453204	0.881236
MASP1	ADHD	Wald ratio	1	0.010458	0.0142983	1.01 (0.98, 1.04)	0.464527	0.881236
MERTK	ADHD	Inverse variance weighted	4	-0.00672099	0.00911882	0.99 (0.98, 1.01)	0.461094	0.881236
NEK10	ADHD	Wald ratio	1	0.00787908	0.0105266	1.01 (0.99, 1.03)	0.454165	0.881236
NTNG1	ADHD	Wald ratio	1	0.0134468	0.0179381	1.01 (0.98, 1.05)	0.45348	0.881236
POR	ADHD	Inverse variance weighted	2	-0.00620362	0.00837683	0.99 (0.98, 1.01)	0.458955	0.881236
PPID	ADHD	Wald ratio	1	0.0116209	0.0158873	1.01 (0.98, 1.04)	0.464501	0.881236
PTPN22	ADHD	Wald ratio	1	-0.00780318	0.0106302	0.99 (0.97, 1.01)	0.462913	0.881236
SCARB1	ADHD	Wald ratio	1	0.0134062	0.0183268	1.01 (0.98, 1.05)	0.464467	0.881236
SERPIND1	ADHD	Wald ratio	1	0.00952722	0.0126682	1.01 (0.98, 1.03)	0.452016	0.881236
SIRT1	ADHD	Wald ratio	1	0.0104859	0.0141863	1.01 (0.98, 1.04)	0.459812	0.881236
SLC29A1	ADHD	Wald ratio	1	-0.0133188	0.0175966	0.99 (0.95, 1.02)	0.449111	0.881236
TPH1	ADHD	Wald ratio	1	-0.0166143	0.0222656	0.98 (0.94, 1.03)	0.455554	0.881236
TPH2	ADHD	Wald ratio	1	0.0102431	0.0137957	1.01 (0.98, 1.04)	0.457797	0.881236
VIPR1	ADHD	Wald ratio	1	0.00684508	0.00905096	1.01 (0.99, 1.02)	0.44948	0.881236
WFDC2	ADHD	Inverse variance weighted	3	-0.00672086	0.00916675	0.99 (0.98, 1.01)	0.46345	0.881236
ZP3	ADHD	Inverse variance weighted	4	0.00536032	0.00732388	1.01 (0.99, 1.02)	0.464232	0.881236
ADAMTS19	ADHD	Wald ratio	1	0.0064857	0.00909422	1.01 (0.99, 1.02)	0.475742	0.883372
ATM	ADHD	Wald ratio	1	0.00698042	0.00976945	1.01 (0.99, 1.03)	0.474909	0.883372
BMP7	ADHD	Wald ratio	1	0.00669547	0.00929011	1.01 (0.99, 1.03)	0.471088	0.883372
C1QTNF6	ADHD	Inverse variance weighted	3	-0.00428646	0.0060102	1 (0.98, 1.01)	0.475723	0.883372
CYP1B1	ADHD	Wald ratio	1	0.00849445	0.011892	1.01 (0.99, 1.03)	0.475043	0.883372
CYP2J2	ADHD	Inverse variance weighted	2	0.00556595	0.0076689	1.01 (0.99, 1.02)	0.467972	0.883372
DEAF1	ADHD	Wald ratio	1	0.00743986	0.0103516	1.01 (0.99, 1.03)	0.472317	0.883372
DNAJA1	ADHD	Wald ratio	1	0.0064491	0.00908393	1.01 (0.99, 1.02)	0.477738	0.883372
EPHA2	ADHD	Wald ratio	1	-0.01667	0.0234697	0.98 (0.94, 1.03)	0.477531	0.883372
ERBIN	ADHD	Inverse variance weighted	2	-0.00788071	0.0110951	0.99 (0.97, 1.01)	0.477527	0.883372
FN1	ADHD	Wald ratio	1	0.00867006	0.0120507	1.01 (0.99, 1.03)	0.471855	0.883372
GHRL	ADHD	Inverse variance weighted	2	0.00347399	0.00479517	1 (0.99, 1.01)	0.468774	0.883372
IFNAR2	ADHD	Wald ratio	1	0.00843222	0.0116553	1.01 (0.99, 1.03)	0.469394	0.883372
JAK2	ADHD	Wald ratio	1	0.00918963	0.012636	1.01 (0.98, 1.03)	0.467068	0.883372
KCNT2	ADHD	Wald ratio	1	-0.0109917	0.0152166	0.99 (0.96, 1.02)	0.47008	0.883372
KLHL7	ADHD	Wald ratio	1	-0.010562	0.0148578	0.99 (0.96, 1.02)	0.477164	0.883372
KSR1	ADHD	Wald ratio	1	-0.00720924	0.0101486	0.99 (0.97, 1.01)	0.477476	0.883372
LBP	ADHD	Wald ratio	1	-0.0116855	0.0163727	0.99 (0.96, 1.02)	0.475402	0.883372
LIFR	ADHD	Wald ratio	1	-0.00680703	0.00953579	0.99 (0.97, 1.01)	0.475326	0.883372
LIMK2	ADHD	Wald ratio	1	-0.00425666	0.0059088	1 (0.98, 1.01)	0.471283	0.883372
LIPC	ADHD	Wald ratio	1	0.0140175	0.0195076	1.01 (0.98, 1.05)	0.472409	0.883372
PATE2	ADHD	Wald ratio	1	0.0117023	0.0163205	1.01 (0.98, 1.04)	0.473355	0.883372
PIM3	ADHD	Wald ratio	1	-0.0143376	0.0198034	0.99 (0.95, 1.02)	0.469066	0.883372
PLA2G4B	ADHD	Wald ratio	1	-0.00475669	0.00657312	1 (0.98, 1.01)	0.469276	0.883372
PLGLB2	ADHD	Wald ratio	1	-0.0043037	0.00599234	1 (0.98, 1.01)	0.472634	0.883372
PRSS12	ADHD	Wald ratio	1	-0.012013	0.016904	0.99 (0.96, 1.02)	0.477297	0.883372
PTGDR2	ADHD	Wald ratio	1	-0.00605262	0.00850225	0.99 (0.98, 1.01)	0.476537	0.883372
PTPRA	ADHD	Wald ratio	1	0.0117667	0.016296	1.01 (0.98, 1.04)	0.470258	0.883372
TNK1	ADHD	Wald ratio	1	-0.00523525	0.00736626	0.99 (0.98, 1.01)	0.477266	0.883372
TRPA1	ADHD	Inverse variance weighted	3	-0.00619885	0.00854895	0.99 (0.98, 1.01)	0.468391	0.883372
ABCC11	ADHD	Wald ratio	1	0.0109505	0.0154594	1.01 (0.98, 1.04)	0.478732	0.88424
MAP2K5	ADHD	Inverse variance weighted	2	0.00691994	0.00979324	1.01 (0.99, 1.03)	0.479813	0.88424
PARP4	ADHD	Inverse variance weighted	2	0.0124216	0.0175925	1.01 (0.98, 1.05)	0.480141	0.88424
PDE10A	ADHD	Wald ratio	1	-0.00746728	0.0105556	0.99 (0.97, 1.01)	0.479305	0.88424
PIK3C3	ADHD	Wald ratio	1	-0.00425968	0.00603402	1 (0.98, 1.01)	0.480223	0.88424
CTSK	ADHD	Wald ratio	1	0.00565727	0.0080478	1.01 (0.99, 1.02)	0.482081	0.884689
GKN2	ADHD	Wald ratio	1	0.0131452	0.0186834	1.01 (0.98, 1.05)	0.481697	0.884689
IMPDH1	ADHD	Wald ratio	1	-0.00967011	0.0137354	0.99 (0.96, 1.02)	0.481416	0.884689
TLL2	ADHD	Wald ratio	1	-0.00822417	0.0116687	0.99 (0.97, 1.01)	0.480931	0.884689
ABL2	ADHD	Inverse variance weighted	2	0.00491836	0.00701818	1 (0.99, 1.02)	0.483426	0.884801
MELTF	ADHD	Inverse variance weighted	2	0.00839099	0.0119613	1.01 (0.99, 1.03)	0.482986	0.884801
PLOD1	ADHD	Wald ratio	1	0.00504618	0.00721265	1.01 (0.99, 1.02)	0.484159	0.884801
RBBP9	ADHD	Inverse variance weighted	2	0.00874126	0.0124867	1.01 (0.98, 1.03)	0.483898	0.884801
RNLS	ADHD	Wald ratio	1	-0.00882297	0.0126006	0.99 (0.97, 1.02)	0.483801	0.884801
CCL4L2	ADHD	Inverse variance weighted	2	0.00430046	0.00615996	1 (0.99, 1.02)	0.485095	0.885036
CNMD	ADHD	Inverse variance weighted	2	0.00770215	0.0110227	1.01 (0.99, 1.03)	0.484706	0.885036
ACLY	ADHD	Inverse variance weighted	2	0.00905222	0.0130164	1.01 (0.98, 1.04)	0.486774	0.885997
CCND2	ADHD	Wald ratio	1	0.0097332	0.0140158	1.01 (0.98, 1.04)	0.487405	0.885997
CHIT1	ADHD	Inverse variance weighted	3	-0.00467209	0.00672372	1 (0.98, 1.01)	0.487138	0.885997
S100A13	ADHD	Inverse variance weighted	2	-0.018894	0.027215	0.98 (0.93, 1.04)	0.487527	0.885997
TGFBI	ADHD	Inverse variance weighted	2	-0.0070677	0.010183	0.99 (0.97, 1.01)	0.487642	0.885997
KCNB1	ADHD	Wald ratio	1	-0.0181086	0.0261311	0.98 (0.93, 1.03)	0.488316	0.886487
AKT1	ADHD	Wald ratio	1	0.0103515	0.0151151	1.01 (0.98, 1.04)	0.493444	0.887467
C4B	ADHD	Inverse variance weighted	4	0.00521224	0.0075678	1.01 (0.99, 1.02)	0.490987	0.887467
CCDC80	ADHD	Inverse variance weighted	2	0.00802054	0.011712	1.01 (0.99, 1.03)	0.493463	0.887467
CLCN3	ADHD	Wald ratio	1	0.00846633	0.0123195	1.01 (0.98, 1.03)	0.491937	0.887467
CTSS	ADHD	Inverse variance weighted	3	0.00358376	0.00525531	1 (0.99, 1.01)	0.495282	0.887467
CYP4V2	ADHD	Inverse variance weighted	5	-0.00231477	0.00340998	1 (0.99, 1)	0.49725	0.887467
DDC	ADHD	Wald ratio	1	-0.00586496	0.00863687	0.99 (0.98, 1.01)	0.497099	0.887467
F2	ADHD	Wald ratio	1	-0.0114407	0.0166287	0.99 (0.96, 1.02)	0.491446	0.887467
GLO1	ADHD	Wald ratio	1	0.00477197	0.00701259	1 (0.99, 1.02)	0.496196	0.887467
GREM2	ADHD	Inverse variance weighted	2	0.00436133	0.00634256	1 (0.99, 1.02)	0.491686	0.887467
HAO2	ADHD	Inverse variance weighted	2	0.00578118	0.00849764	1.01 (0.99, 1.02)	0.496297	0.887467
HAPLN3	ADHD	Inverse variance weighted	2	-0.00752609	0.0110531	0.99 (0.97, 1.01)	0.495931	0.887467
HSD17B11	ADHD	Inverse variance weighted	3	0.00363057	0.00526979	1 (0.99, 1.01)	0.490861	0.887467
LAMC3	ADHD	Wald ratio	1	0.00820518	0.012071	1.01 (0.98, 1.03)	0.496667	0.887467
LAP3	ADHD	Wald ratio	1	-0.00504779	0.00742974	0.99 (0.98, 1.01)	0.496883	0.887467
MGST2	ADHD	Inverse variance weighted	2	0.00518811	0.00763143	1.01 (0.99, 1.02)	0.496609	0.887467
PCSK5	ADHD	Wald ratio	1	0.0119465	0.0174185	1.01 (0.98, 1.05)	0.492806	0.887467
PRADC1	ADHD	Wald ratio	1	-0.00630821	0.009228	0.99 (0.98, 1.01)	0.494231	0.887467
SLC1A7	ADHD	Inverse variance weighted	3	-0.00222686	0.00325828	1 (0.99, 1)	0.494325	0.887467
TUBB6	ADHD	Inverse variance weighted	2	0.00658785	0.00970715	1.01 (0.99, 1.03)	0.497354	0.887467
TWSG1	ADHD	Inverse variance weighted	2	-0.0137865	0.0199954	0.99 (0.95, 1.03)	0.49052	0.887467
DPP10	ADHD	Wald ratio	1	-0.0126642	0.0187547	0.99 (0.95, 1.02)	0.499514	0.889874
MAPK13	ADHD	Inverse variance weighted	2	0.00623036	0.00922405	1.01 (0.99, 1.02)	0.499392	0.889874
GNS	ADHD	Wald ratio	1	-0.0121864	0.0180725	0.99 (0.95, 1.02)	0.500115	0.890221
CALU	ADHD	Wald ratio	1	-0.00488706	0.00726941	1 (0.98, 1.01)	0.501407	0.891074
VWA2	ADHD	Inverse variance weighted	3	0.00564331	0.00838974	1.01 (0.99, 1.02)	0.501174	0.891074
ACVR2A	ADHD	Wald ratio	1	0.00921785	0.0137507	1.01 (0.98, 1.04)	0.502631	0.891084
CLEC14A	ADHD	Wald ratio	1	-0.0120357	0.0179431	0.99 (0.95, 1.02)	0.502365	0.891084
MCOLN3	ADHD	Wald ratio	1	0.00311603	0.00464074	1 (0.99, 1.01)	0.501934	0.891084
OPN5	ADHD	Inverse variance weighted	2	0.00268187	0.00401136	1 (0.99, 1.01)	0.503771	0.891662
TLR4	ADHD	Inverse variance weighted	2	0.0114963	0.0171887	1.01 (0.98, 1.05)	0.503602	0.891662
MAP3K5	ADHD	Wald ratio	1	0.00996502	0.0149241	1.01 (0.98, 1.04)	0.504318	0.891911
BMPR1A	ADHD	Wald ratio	1	-0.00497057	0.00748283	1 (0.98, 1.01)	0.506522	0.894824
CACNA1I	ADHD	Wald ratio	1	-0.0099622	0.0150318	0.99 (0.96, 1.02)	0.507496	0.894824
FMO4	ADHD	Wald ratio	1	0.00665243	0.010036	1.01 (0.99, 1.03)	0.50742	0.894824
PTPN12	ADHD	Inverse variance weighted	3	-0.00441588	0.00666465	1 (0.98, 1.01)	0.507598	0.894824
MMP16	ADHD	Wald ratio	1	-0.0120582	0.0182401	0.99 (0.95, 1.02)	0.508559	0.895799
SFTPC	ADHD	Wald ratio	1	-0.0156132	0.0236643	0.98 (0.94, 1.03)	0.509394	0.89655
LNPEP	ADHD	Inverse variance weighted	2	0.00777947	0.0118207	1.01 (0.98, 1.03)	0.51046	0.897706
RIPK1	ADHD	Inverse variance weighted	2	-0.00557841	0.00849071	0.99 (0.98, 1.01)	0.51118	0.898251
PDE1A	ADHD	Inverse variance weighted	2	-0.0163187	0.0248859	0.98 (0.94, 1.03)	0.511991	0.898956
BICD1	ADHD	Wald ratio	1	0.00880999	0.0137151	1.01 (0.98, 1.04)	0.520641	0.898957
CASP9	ADHD	Wald ratio	1	0.00741629	0.0116309	1.01 (0.98, 1.03)	0.523709	0.898957
CPM	ADHD	Wald ratio	1	0.00450795	0.00706619	1 (0.99, 1.02)	0.523499	0.898957
CXCL2	ADHD	Wald ratio	1	0.0110664	0.0172708	1.01 (0.98, 1.05)	0.521682	0.898957
CYP4F8	ADHD	Wald ratio	1	-0.00727462	0.0112481	0.99 (0.97, 1.01)	0.517799	0.898957
DAO	ADHD	Wald ratio	1	-0.00973834	0.0150404	0.99 (0.96, 1.02)	0.517321	0.898957
EPHB2	ADHD	Wald ratio	1	-0.00619301	0.00963341	0.99 (0.98, 1.01)	0.52031	0.898957
FSTL1	ADHD	Wald ratio	1	0.00592362	0.00920681	1.01 (0.99, 1.02)	0.519968	0.898957
GALR1	ADHD	Inverse variance weighted	5	-0.00442256	0.0068495	1 (0.98, 1.01)	0.518489	0.898957
GSTM5	ADHD	Inverse variance weighted	4	0.00230361	0.00358068	1 (1, 1.01)	0.520001	0.898957
HEBP1	ADHD	Inverse variance weighted	2	-0.00842005	0.0130501	0.99 (0.97, 1.02)	0.518793	0.898957
HMOX1	ADHD	Wald ratio	1	0.00898958	0.0138184	1.01 (0.98, 1.04)	0.515336	0.898957
IL18RAP	ADHD	Wald ratio	1	0.0113725	0.0175483	1.01 (0.98, 1.05)	0.516941	0.898957
KCNK5	ADHD	Wald ratio	1	0.00791382	0.0123612	1.01 (0.98, 1.03)	0.522032	0.898957
KCNQ1	ADHD	Inverse variance weighted	2	0.00770251	0.0120847	1.01 (0.98, 1.03)	0.523879	0.898957
MARK2	ADHD	Wald ratio	1	0.0106201	0.016662	1.01 (0.98, 1.04)	0.523873	0.898957
MPZ	ADHD	Wald ratio	1	-0.0055103	0.00859823	0.99 (0.98, 1.01)	0.521611	0.898957
OBSCN	ADHD	Inverse variance weighted	2	0.00356628	0.00546797	1 (0.99, 1.01)	0.514263	0.898957
PCK1	ADHD	Wald ratio	1	-0.0115196	0.0176092	0.99 (0.96, 1.02)	0.512997	0.898957
PCYOX1L	ADHD	Wald ratio	1	0.00635398	0.00976095	1.01 (0.99, 1.03)	0.515073	0.898957
PLA2G6	ADHD	Wald ratio	1	-0.00747073	0.011639	0.99 (0.97, 1.02)	0.520957	0.898957
PRB4	ADHD	Wald ratio	1	-0.00292573	0.00451107	1 (0.99, 1.01)	0.516619	0.898957
PRH2	ADHD	Wald ratio	1	-0.00492169	0.00758857	1 (0.98, 1.01)	0.516619	0.898957
SLAMF8	ADHD	Wald ratio	1	0.00372358	0.00573337	1 (0.99, 1.02)	0.516043	0.898957
SLIT1	ADHD	Wald ratio	1	0.00932884	0.0146185	1.01 (0.98, 1.04)	0.523374	0.898957
TIMP4	ADHD	Wald ratio	1	-0.00506566	0.00777915	0.99 (0.98, 1.01)	0.514927	0.898957
TPMT	ADHD	Inverse variance weighted	2	0.00495812	0.00757251	1 (0.99, 1.02)	0.512627	0.898957
TXNDC12	ADHD	Wald ratio	1	-0.00713706	0.0109593	0.99 (0.97, 1.01)	0.514895	0.898957
UCN3	ADHD	Wald ratio	1	0.00843575	0.0131906	1.01 (0.98, 1.03)	0.522481	0.898957
AGT	ADHD	Inverse variance weighted	4	0.00271599	0.00426557	1 (0.99, 1.01)	0.524305	0.898984
EMILIN3	ADHD	Inverse variance weighted	2	0.0145974	0.0230535	1.01 (0.97, 1.06)	0.526605	0.900484
LTA4H	ADHD	Wald ratio	1	-0.0111118	0.0175331	0.99 (0.96, 1.02)	0.526238	0.900484
OVCH2	ADHD	Wald ratio	1	-0.0113343	0.0178577	0.99 (0.95, 1.02)	0.525625	0.900484
POLE	ADHD	Inverse variance weighted	4	-0.00199715	0.00315573	1 (0.99, 1)	0.526822	0.900484
ANG	ADHD	Wald ratio	1	0.00795059	0.0127391	1.01 (0.98, 1.03)	0.532557	0.901417
CHI3L1	ADHD	Wald ratio	1	-0.00605378	0.00970135	0.99 (0.98, 1.01)	0.532618	0.901417
CHST13	ADHD	Wald ratio	1	0.00537116	0.00856596	1.01 (0.99, 1.02)	0.530636	0.901417
GDF6	ADHD	Wald ratio	1	-0.00990189	0.0158021	0.99 (0.96, 1.02)	0.530908	0.901417
HPX	ADHD	Wald ratio	1	-0.00685821	0.0109832	0.99 (0.97, 1.01)	0.532347	0.901417
HSPG2	ADHD	Inverse variance weighted	2	-0.00506807	0.00808638	0.99 (0.98, 1.01)	0.530828	0.901417
IL11RA	ADHD	Wald ratio	1	0.00487827	0.0077797	1 (0.99, 1.02)	0.530626	0.901417
IL1A	ADHD	Wald ratio	1	0.0106978	0.0171331	1.01 (0.98, 1.05)	0.53237	0.901417
KCNN3	ADHD	Inverse variance weighted	3	-0.00315162	0.00506573	1 (0.99, 1.01)	0.533847	0.901417
PARP1	ADHD	Wald ratio	1	0.0110727	0.0176051	1.01 (0.98, 1.05)	0.529384	0.901417
PCOLCE2	ADHD	Wald ratio	1	-0.00375297	0.00601857	1 (0.98, 1.01)	0.532914	0.901417
PKN3	ADHD	Wald ratio	1	0.0123793	0.0198674	1.01 (0.97, 1.05)	0.533221	0.901417
RB1	ADHD	Wald ratio	1	0.00470645	0.00746517	1 (0.99, 1.02)	0.528397	0.901417
SLC7A5	ADHD	Wald ratio	1	0.0130739	0.0210192	1.01 (0.97, 1.06)	0.533945	0.901417
SULF1	ADHD	Inverse variance weighted	2	-0.00728609	0.0115711	0.99 (0.97, 1.02)	0.528906	0.901417
TMED1	ADHD	Wald ratio	1	-0.0158562	0.0251235	0.98 (0.94, 1.03)	0.527954	0.901417
ALDH9A1	ADHD	Inverse variance weighted	5	0.00274613	0.0044516	1 (0.99, 1.01)	0.53731	0.901674
CELA2A	ADHD	Wald ratio	1	0.00530968	0.00856279	1.01 (0.99, 1.02)	0.535201	0.901674
LRIG3	ADHD	Wald ratio	1	0.00831207	0.0134057	1.01 (0.98, 1.04)	0.535233	0.901674
LTF	ADHD	Wald ratio	1	0.0030029	0.00486459	1 (0.99, 1.01)	0.537038	0.901674
MCOLN2	ADHD	Wald ratio	1	0.00228952	0.00369864	1 (1, 1.01)	0.535905	0.901674
PDPK1	ADHD	Wald ratio	1	0.00689443	0.0111783	1.01 (0.99, 1.03)	0.537386	0.901674
SCN11A	ADHD	Inverse variance weighted	2	0.00317529	0.00513896	1 (0.99, 1.01)	0.536651	0.901674
TRPV3	ADHD	Inverse variance weighted	2	0.00346015	0.00558766	1 (0.99, 1.01)	0.535752	0.901674
C9	ADHD	Wald ratio	1	-0.0109334	0.0177994	0.99 (0.96, 1.02)	0.539047	0.903078
TNK2	ADHD	Inverse variance weighted	2	-0.0118726	0.019321	0.99 (0.95, 1.03)	0.538892	0.903078
KLHL5	ADHD	Wald ratio	1	0.00667407	0.0108855	1.01 (0.99, 1.03)	0.539801	0.903652
SLC29A2	ADHD	Wald ratio	1	0.00541554	0.00886683	1.01 (0.99, 1.02)	0.541356	0.904873
TRAP1	ADHD	Inverse variance weighted	2	-0.00413838	0.0067693	1 (0.98, 1.01)	0.540971	0.904873
HLA-C	ADHD	Inverse variance weighted	8	-0.00160566	0.00263188	1 (0.99, 1)	0.541808	0.90494
CNGA3	ADHD	Wald ratio	1	-0.00930219	0.0153087	0.99 (0.96, 1.02)	0.543425	0.90695
CR1	ADHD	Inverse variance weighted	2	0.00256326	0.00422489	1 (0.99, 1.01)	0.544047	0.907297
AVPR1A	ADHD	Inverse variance weighted	2	-0.00332551	0.00551919	1 (0.99, 1.01)	0.546817	0.90748
CELA1	ADHD	Wald ratio	1	-0.0105347	0.0175561	0.99 (0.96, 1.02)	0.548467	0.90748
CYTL1	ADHD	Wald ratio	1	0.00614123	0.0101664	1.01 (0.99, 1.03)	0.545796	0.90748
DKK1	ADHD	Wald ratio	1	0.00455193	0.00753278	1 (0.99, 1.02)	0.545656	0.90748
HCN3	ADHD	Wald ratio	1	-0.00747862	0.0124569	0.99 (0.97, 1.02)	0.548266	0.90748
HTR2B	ADHD	Wald ratio	1	-0.0119914	0.0198928	0.99 (0.95, 1.03)	0.54664	0.90748
NPFFR1	ADHD	Wald ratio	1	0.0101189	0.0168376	1.01 (0.98, 1.04)	0.547862	0.90748
PDZD2	ADHD	Wald ratio	1	0.00961482	0.0158697	1.01 (0.98, 1.04)	0.544607	0.90748
TDO2	ADHD	Inverse variance weighted	3	-0.00293915	0.00489277	1 (0.99, 1.01)	0.548032	0.90748
UGCG	ADHD	Wald ratio	1	0.00953038	0.0158224	1.01 (0.98, 1.04)	0.546952	0.90748
VDR	ADHD	Wald ratio	1	-0.00993598	0.0165683	0.99 (0.96, 1.02)	0.548709	0.90748
EIF2AK3	ADHD	Inverse variance weighted	2	0.00397028	0.0066557	1 (0.99, 1.02)	0.550826	0.908432
GDF5	ADHD	Wald ratio	1	0.00506947	0.00850535	1.01 (0.99, 1.02)	0.551153	0.908432
MATN3	ADHD	Wald ratio	1	-0.0104116	0.0174381	0.99 (0.96, 1.02)	0.550467	0.908432
MTAP	ADHD	Wald ratio	1	0.00295187	0.00495505	1 (0.99, 1.01)	0.551355	0.908432
SLCO1C1	ADHD	Inverse variance weighted	3	0.00338411	0.00566856	1 (0.99, 1.01)	0.550509	0.908432
NTM	ADHD	Inverse variance weighted	3	-0.0047568	0.00799538	1 (0.98, 1.01)	0.551881	0.908615
CDKL1	ADHD	Inverse variance weighted	2	0.00773554	0.0130221	1.01 (0.98, 1.03)	0.552492	0.908939
COLQ	ADHD	Wald ratio	1	0.00629225	0.0106207	1.01 (0.99, 1.03)	0.553548	0.909593
KLHL12	ADHD	Wald ratio	1	-0.00514372	0.00868584	0.99 (0.98, 1.01)	0.553719	0.909593
DCK	ADHD	Wald ratio	1	-0.00865945	0.0147105	0.99 (0.96, 1.02)	0.556092	0.911274
FAM3B	ADHD	Inverse variance weighted	2	-0.00679692	0.0115456	0.99 (0.97, 1.02)	0.556059	0.911274
GREM1	ADHD	Inverse variance weighted	5	0.00235951	0.00401515	1 (0.99, 1.01)	0.556766	0.911274
IFNGR1	ADHD	Wald ratio	1	0.00558164	0.00953014	1.01 (0.99, 1.02)	0.558088	0.911274
ITIH4	ADHD	Inverse variance weighted	3	-0.00192621	0.00329158	1 (0.99, 1)	0.558417	0.911274
NOS1	ADHD	Wald ratio	1	-0.0034877	0.00596719	1 (0.98, 1.01)	0.558898	0.911274
PCDHA2	ADHD	Wald ratio	1	-0.00529596	0.00905884	0.99 (0.98, 1.01)	0.558804	0.911274
PKMYT1	ADHD	Wald ratio	1	0.00448859	0.00765123	1 (0.99, 1.02)	0.557439	0.911274
SCGN	ADHD	Wald ratio	1	0.0106424	0.0181212	1.01 (0.98, 1.05)	0.55701	0.911274
VSIG2	ADHD	Wald ratio	1	-0.00424815	0.00723044	1 (0.98, 1.01)	0.556843	0.911274
CELA2B	ADHD	Wald ratio	1	0.00430586	0.00741868	1 (0.99, 1.02)	0.56164	0.912983
CTRB2	ADHD	Wald ratio	1	0.00807703	0.01393	1.01 (0.98, 1.04)	0.562028	0.912983
IL7	ADHD	Wald ratio	1	-0.00283804	0.00488937	1 (0.99, 1.01)	0.56161	0.912983
MMRN1	ADHD	Wald ratio	1	0.0032356	0.00556448	1 (0.99, 1.01)	0.560922	0.912983
P2RX2	ADHD	Inverse variance weighted	2	-0.00291428	0.00501717	1 (0.99, 1.01)	0.561334	0.912983
SDC4	ADHD	Inverse variance weighted	2	0.0051188	0.00883836	1.01 (0.99, 1.02)	0.562483	0.913046
CHST3	ADHD	Wald ratio	1	0.00293425	0.00507784	1 (0.99, 1.01)	0.563362	0.913797
AADAT	ADHD	Inverse variance weighted	2	-0.00322836	0.00565912	1 (0.99, 1.01)	0.568359	0.914513
ABCB4	ADHD	Wald ratio	1	0.00484548	0.0084227	1 (0.99, 1.02)	0.565096	0.914513
CDK10	ADHD	Inverse variance weighted	4	-0.00499629	0.00879487	1 (0.98, 1.01)	0.569973	0.914513
CELSR1	ADHD	Wald ratio	1	0.00740942	0.0130597	1.01 (0.98, 1.03)	0.570476	0.914513
LACTB	ADHD	Inverse variance weighted	3	-0.0025655	0.00450992	1 (0.99, 1.01)	0.569453	0.914513
LPAR3	ADHD	Inverse variance weighted	4	0.00386428	0.00679264	1 (0.99, 1.02)	0.569429	0.914513
NAGA	ADHD	Inverse variance weighted	3	-0.00223411	0.00391546	1 (0.99, 1.01)	0.568281	0.914513
P2RX1	ADHD	Wald ratio	1	0.0096315	0.0167614	1.01 (0.98, 1.04)	0.565545	0.914513
PIGF	ADHD	Wald ratio	1	0.00436167	0.00767125	1 (0.99, 1.02)	0.569646	0.914513
PLCG2	ADHD	Inverse variance weighted	4	0.00362015	0.0063754	1 (0.99, 1.02)	0.570149	0.914513
ROR2	ADHD	Inverse variance weighted	3	0.00393019	0.00681655	1 (0.99, 1.02)	0.564232	0.914513
SCNN1B	ADHD	Wald ratio	1	-0.0101813	0.0177977	0.99 (0.96, 1.03)	0.567284	0.914513
SDR42E2	ADHD	Inverse variance weighted	2	-0.00536163	0.0094315	0.99 (0.98, 1.01)	0.569708	0.914513
SERPINB8	ADHD	Wald ratio	1	0.00846252	0.0148944	1.01 (0.98, 1.04)	0.569921	0.914513
SLC22A1	ADHD	Wald ratio	1	0.00823466	0.0143384	1.01 (0.98, 1.04)	0.56576	0.914513
TXK	ADHD	Inverse variance weighted	2	0.00404459	0.00711299	1 (0.99, 1.02)	0.569613	0.914513
CD46	ADHD	Inverse variance weighted	4	0.00203664	0.00359522	1 (1, 1.01)	0.571065	0.914788
SSR1	ADHD	Inverse variance weighted	2	-0.00430708	0.00761566	1 (0.98, 1.01)	0.571695	0.91513
UCHL3	ADHD	Inverse variance weighted	6	-0.00308995	0.00547268	1 (0.99, 1.01)	0.572336	0.915487
ALOX5	ADHD	Inverse variance weighted	3	0.00295562	0.00527441	1 (0.99, 1.01)	0.575227	0.919332
COL23A1	ADHD	Inverse variance weighted	3	0.00542293	0.00969695	1.01 (0.99, 1.02)	0.575998	0.919332
JAM2	ADHD	Inverse variance weighted	2	0.00432357	0.00772334	1 (0.99, 1.02)	0.575612	0.919332
TRPC6	ADHD	Inverse variance weighted	3	0.00385036	0.00689324	1 (0.99, 1.02)	0.576455	0.919393
CILP2	ADHD	Wald ratio	1	0.00954349	0.0171084	1.01 (0.98, 1.04)	0.576964	0.919537
SLC13A3	ADHD	Wald ratio	1	-0.00284639	0.00512766	1 (0.99, 1.01)	0.578823	0.921829
LPAR1	ADHD	Inverse variance weighted	2	-0.00512358	0.0092502	0.99 (0.98, 1.01)	0.579656	0.922485
ITIH3	ADHD	Wald ratio	1	-0.00695692	0.0125828	0.99 (0.97, 1.02)	0.580338	0.922902
DCN	ADHD	Wald ratio	1	-0.0106227	0.0192771	0.99 (0.95, 1.03)	0.5816	0.923016
EIF4E	ADHD	Wald ratio	1	0.00357485	0.00648365	1 (0.99, 1.02)	0.581385	0.923016
SCUBE2	ADHD	Inverse variance weighted	2	-0.0053889	0.00978122	0.99 (0.98, 1.01)	0.581673	0.923016
ADAMTS7	ADHD	Wald ratio	1	0.00590408	0.0108271	1.01 (0.98, 1.03)	0.585542	0.923532
APOBEC3G	ADHD	Inverse variance weighted	3	0.00250013	0.00457019	1 (0.99, 1.01)	0.584343	0.923532
CD9	ADHD	Wald ratio	1	0.00732458	0.0134159	1.01 (0.98, 1.03)	0.585092	0.923532
FREM3	ADHD	Inverse variance weighted	2	-0.00299351	0.00548265	1 (0.99, 1.01)	0.585067	0.923532
MATK	ADHD	Wald ratio	1	-0.00931754	0.0170678	0.99 (0.96, 1.02)	0.585125	0.923532
SCD5	ADHD	Inverse variance weighted	2	-0.00556813	0.0102177	0.99 (0.97, 1.01)	0.585788	0.923532
SERPINB13	ADHD	Wald ratio	1	0.0100567	0.0184394	1.01 (0.97, 1.05)	0.585484	0.923532
TLR9	ADHD	Wald ratio	1	-0.0117428	0.0215262	0.99 (0.95, 1.03)	0.585401	0.923532
TMPRSS11D	ADHD	Wald ratio	1	-0.00237487	0.00435083	1 (0.99, 1.01)	0.585174	0.923532
WT1	ADHD	Inverse variance weighted	2	0.00877572	0.0161253	1.01 (0.98, 1.04)	0.586291	0.923661
STAT6	ADHD	Wald ratio	1	0.00392145	0.00722249	1 (0.99, 1.02)	0.587164	0.923709
TNFRSF11B	ADHD	Wald ratio	1	0.00596647	0.0109773	1.01 (0.98, 1.03)	0.586764	0.923709
GLI2	ADHD	Wald ratio	1	-0.00738506	0.0136445	0.99 (0.97, 1.02)	0.588337	0.92489
CACNA1G	ADHD	Wald ratio	1	-0.00939963	0.0174295	0.99 (0.96, 1.03)	0.589684	0.925019
PRB2	ADHD	Wald ratio	1	0.0225462	0.0417316	1.02 (0.94, 1.11)	0.589013	0.925019
ULK2	ADHD	Wald ratio	1	0.00774919	0.014366	1.01 (0.98, 1.04)	0.589602	0.925019
CNGB1	ADHD	Wald ratio	1	-0.00496566	0.00925364	1 (0.98, 1.01)	0.591532	0.925932
ITGA9	ADHD	Inverse variance weighted	2	-0.0069982	0.0130226	0.99 (0.97, 1.02)	0.591	0.925932
PCSK9	ADHD	Inverse variance weighted	2	-0.00456492	0.00850441	1 (0.98, 1.01)	0.591426	0.925932
AGA	ADHD	Inverse variance weighted	5	-0.00183015	0.00342504	1 (0.99, 1)	0.593103	0.926364
CMKLR1	ADHD	Wald ratio	1	0.00465762	0.00872364	1 (0.99, 1.02)	0.593405	0.926364
MUC4	ADHD	Inverse variance weighted	6	-0.00191795	0.00358229	1 (0.99, 1.01)	0.592375	0.926364
PNMT	ADHD	Inverse variance weighted	2	-0.0117712	0.0220529	0.99 (0.95, 1.03)	0.593498	0.926364
CLCF1	ADHD	Wald ratio	1	0.0101415	0.0190338	1.01 (0.97, 1.05)	0.594163	0.926743
CALCR	ADHD	Wald ratio	1	-0.00515208	0.00974671	0.99 (0.98, 1.01)	0.597085	0.92955
IMPG2	ADHD	Inverse variance weighted	2	-0.00406044	0.00770221	1 (0.98, 1.01)	0.59807	0.92955
KCNK2	ADHD	Wald ratio	1	-0.0090897	0.0172067	0.99 (0.96, 1.02)	0.597316	0.92955
SERPINA11	ADHD	Wald ratio	1	0.00650711	0.0123437	1.01 (0.98, 1.03)	0.598083	0.92955
TRIB3	ADHD	Wald ratio	1	0.00273993	0.0051963	1 (0.99, 1.01)	0.597996	0.92955
HPGDS	ADHD	Wald ratio	1	-0.00520424	0.00988387	0.99 (0.98, 1.01)	0.598514	0.929561
AOAH	ADHD	Wald ratio	1	0.00620081	0.0118248	1.01 (0.98, 1.03)	0.600008	0.930759
SLC40A1	ADHD	Wald ratio	1	0.00292751	0.00558463	1 (0.99, 1.01)	0.600134	0.930759
ATP12A	ADHD	Inverse variance weighted	2	-0.00360657	0.00706359	1 (0.98, 1.01)	0.609641	0.931587
BMP3	ADHD	Inverse variance weighted	2	-0.00785695	0.0151141	0.99 (0.96, 1.02)	0.603173	0.931587
CA14	ADHD	Wald ratio	1	-0.0072083	0.0140246	0.99 (0.97, 1.02)	0.607269	0.931587
CDC42BPA	ADHD	Inverse variance weighted	3	0.00396335	0.00767166	1 (0.99, 1.02)	0.60542	0.931587
CDK17	ADHD	Wald ratio	1	-0.00795245	0.0155519	0.99 (0.96, 1.02)	0.609107	0.931587
CDK9	ADHD	Wald ratio	1	0.00531797	0.0103845	1.01 (0.99, 1.03)	0.608578	0.931587
COCH	ADHD	Wald ratio	1	0.0030375	0.00590086	1 (0.99, 1.01)	0.606725	0.931587
DAPK3	ADHD	Wald ratio	1	0.00645765	0.0124172	1.01 (0.98, 1.03)	0.603025	0.931587
ENTPD1	ADHD	Wald ratio	1	0.00621265	0.0122197	1.01 (0.98, 1.03)	0.611164	0.931587
F3	ADHD	Wald ratio	1	0.00648533	0.0125784	1.01 (0.98, 1.03)	0.606139	0.931587
FER	ADHD	Wald ratio	1	-0.00775995	0.0152375	0.99 (0.96, 1.02)	0.610564	0.931587
GPR6	ADHD	Inverse variance weighted	2	0.00649306	0.0124435	1.01 (0.98, 1.03)	0.601808	0.931587
GUCY2D	ADHD	Wald ratio	1	-0.0074173	0.0144683	0.99 (0.96, 1.02)	0.60819	0.931587
IMPA2	ADHD	Wald ratio	1	-0.00531856	0.0102559	0.99 (0.97, 1.01)	0.604048	0.931587
ITGAD	ADHD	Wald ratio	1	0.00561525	0.0107965	1.01 (0.98, 1.03)	0.602993	0.931587
MUC5B	ADHD	Wald ratio	1	-0.00310308	0.0060066	1 (0.99, 1.01)	0.605427	0.931587
OLFM2	ADHD	Inverse variance weighted	2	-0.00754902	0.0148249	0.99 (0.96, 1.02)	0.610603	0.931587
PLK2	ADHD	Wald ratio	1	-0.00541657	0.0106357	0.99 (0.97, 1.02)	0.610555	0.931587
PXDN	ADHD	Inverse variance weighted	2	-0.00851081	0.0167186	0.99 (0.96, 1.02)	0.610708	0.931587
S100A12	ADHD	Inverse variance weighted	2	-0.00550078	0.010657	0.99 (0.97, 1.02)	0.605738	0.931587
SARAF	ADHD	Wald ratio	1	-0.00881739	0.0170706	0.99 (0.96, 1.02)	0.605487	0.931587
STEAP1	ADHD	Inverse variance weighted	4	-0.00255156	0.0049776	1 (0.99, 1.01)	0.608225	0.931587
STK17A	ADHD	Wald ratio	1	0.00403101	0.00784364	1 (0.99, 1.02)	0.607308	0.931587
TGFA	ADHD	Wald ratio	1	-0.00343316	0.00675505	1 (0.98, 1.01)	0.611288	0.931587
VRK1	ADHD	Wald ratio	1	-0.0027664	0.00530146	1 (0.99, 1.01)	0.601797	0.931587
CPB2	ADHD	Wald ratio	1	-0.00405062	0.00805295	1 (0.98, 1.01)	0.614965	0.935242
HDC	ADHD	Wald ratio	1	0.00596563	0.0118529	1.01 (0.98, 1.03)	0.614748	0.935242
RIPK3	ADHD	Wald ratio	1	-0.00694129	0.0137923	0.99 (0.97, 1.02)	0.614773	0.935242
ADAM10	ADHD	Wald ratio	1	-0.00461875	0.00920316	1 (0.98, 1.01)	0.615762	0.935445
ICMT	ADHD	Wald ratio	1	-0.00431024	0.00859964	1 (0.98, 1.01)	0.616222	0.935445
ITGAV	ADHD	Inverse variance weighted	2	0.002261	0.00451307	1 (0.99, 1.01)	0.616378	0.935445
OR51E1	ADHD	Wald ratio	1	-0.00591509	0.0118327	0.99 (0.97, 1.02)	0.61715	0.935968
PLA2G7	ADHD	Wald ratio	1	0.00247959	0.00497557	1 (0.99, 1.01)	0.618235	0.936941
RPS6KL1	ADHD	Wald ratio	1	-0.00647345	0.0130049	0.99 (0.97, 1.02)	0.618646	0.936941
CLDN18	ADHD	Inverse variance weighted	3	0.00352251	0.00710507	1 (0.99, 1.02)	0.620054	0.938425
ABAT	ADHD	Inverse variance weighted	2	0.0059537	0.0120467	1.01 (0.98, 1.03)	0.621153	0.938792
TAFA1	ADHD	Wald ratio	1	-0.0128087	0.0259107	0.99 (0.94, 1.04)	0.621066	0.938792
ADAMTS2	ADHD	Wald ratio	1	-0.00795669	0.0163235	0.99 (0.96, 1.02)	0.625947	0.939348
BCL2	ADHD	Wald ratio	1	0.00652979	0.0132494	1.01 (0.98, 1.03)	0.622127	0.939348
CAMK1	ADHD	Wald ratio	1	0.00572213	0.0116919	1.01 (0.98, 1.03)	0.624553	0.939348
CLCN2	ADHD	Wald ratio	1	0.00541656	0.0111202	1.01 (0.98, 1.03)	0.626194	0.939348
DDR1	ADHD	Wald ratio	1	-0.00690266	0.0141805	0.99 (0.97, 1.02)	0.62642	0.939348
DUT	ADHD	Wald ratio	1	0.0071027	0.014452	1.01 (0.98, 1.04)	0.623094	0.939348
FKBP5	ADHD	Wald ratio	1	-0.00808062	0.0165374	0.99 (0.96, 1.02)	0.625107	0.939348
HDAC9	ADHD	Inverse variance weighted	2	0.00575242	0.0118554	1.01 (0.98, 1.03)	0.627524	0.939348
IL17RC	ADHD	Inverse variance weighted	2	-0.00551486	0.0112175	0.99 (0.97, 1.02)	0.62298	0.939348
KBTBD7	ADHD	Wald ratio	1	0.00575664	0.0118787	1.01 (0.98, 1.03)	0.627946	0.939348
LCN8	ADHD	Wald ratio	1	0.00269546	0.00555644	1 (0.99, 1.01)	0.627602	0.939348
MAP3K2	ADHD	Wald ratio	1	-0.0053671	0.010959	0.99 (0.97, 1.02)	0.624317	0.939348
QPCT	ADHD	Wald ratio	1	0.00682459	0.0140166	1.01 (0.98, 1.03)	0.626334	0.939348
SCGB1D2	ADHD	Wald ratio	1	0.00569986	0.0117402	1.01 (0.98, 1.03)	0.627323	0.939348
TUBA8	ADHD	Inverse variance weighted	2	0.0061536	0.0126719	1.01 (0.98, 1.03)	0.627243	0.939348
HSD17B7	ADHD	Wald ratio	1	-0.00422079	0.00873655	1 (0.98, 1.01)	0.629011	0.940237
PRKCD	ADHD	Inverse variance weighted	2	0.00305094	0.00632219	1 (0.99, 1.02)	0.629397	0.940237
EPHA10	ADHD	Inverse variance weighted	2	0.00299	0.00624403	1 (0.99, 1.02)	0.63204	0.941844
KLHL32	ADHD	Wald ratio	1	-0.00446771	0.00933406	1 (0.98, 1.01)	0.632191	0.941844
KYNU	ADHD	Inverse variance weighted	2	-0.00445793	0.00930557	1 (0.98, 1.01)	0.631895	0.941844
TDP1	ADHD	Wald ratio	1	-0.00855631	0.0178231	0.99 (0.96, 1.03)	0.631179	0.941844
ABCB8	ADHD	Wald ratio	1	-0.0032599	0.00684897	1 (0.98, 1.01)	0.634096	0.943038
ACACB	ADHD	Wald ratio	1	0.00714797	0.0150054	1.01 (0.98, 1.04)	0.633817	0.943038
GSTCD	ADHD	Inverse variance weighted	2	0.00491706	0.0103363	1 (0.98, 1.03)	0.634282	0.943038
ALOX15	ADHD	Inverse variance weighted	2	0.00197512	0.00418285	1 (0.99, 1.01)	0.636788	0.943395
FBN2	ADHD	Inverse variance weighted	3	-0.00215368	0.00456949	1 (0.99, 1.01)	0.637414	0.943395
GRIN3A	ADHD	Wald ratio	1	-0.00562532	0.0119396	0.99 (0.97, 1.02)	0.637534	0.943395
GSTO2	ADHD	Inverse variance weighted	3	-0.00185938	0.00393275	1 (0.99, 1.01)	0.63636	0.943395
LDLR	ADHD	Wald ratio	1	0.0073534	0.0155953	1.01 (0.98, 1.04)	0.637273	0.943395
PRIMA1	ADHD	Wald ratio	1	-0.00506055	0.0106798	0.99 (0.97, 1.02)	0.63561	0.943395
SNAP23	ADHD	Wald ratio	1	0.00671762	0.0141959	1.01 (0.98, 1.04)	0.636065	0.943395
ADAMDEC1	ADHD	Wald ratio	1	0.00518527	0.0110252	1.01 (0.98, 1.03)	0.638132	0.943644
ABCC6	ADHD	Inverse variance weighted	2	0.0034366	0.00761882	1 (0.99, 1.02)	0.651941	0.944324
ADAMTS3	ADHD	Wald ratio	1	0.00309227	0.00666658	1 (0.99, 1.02)	0.642758	0.944324
ADAMTSL4	ADHD	Wald ratio	1	0.0060157	0.013137	1.01 (0.98, 1.03)	0.647009	0.944324
ADH1C	ADHD	Wald ratio	1	-0.00410159	0.00893922	1 (0.98, 1.01)	0.646355	0.944324
ALDH1A2	ADHD	Wald ratio	1	0.00372625	0.00798593	1 (0.99, 1.02)	0.640785	0.944324
CD244	ADHD	Wald ratio	1	-0.00681908	0.0151147	0.99 (0.96, 1.02)	0.651877	0.944324
CD4	ADHD	Inverse variance weighted	2	-0.00365656	0.00789688	1 (0.98, 1.01)	0.643337	0.944324
CHRNE	ADHD	Wald ratio	1	0.00222313	0.0049024	1 (0.99, 1.01)	0.650205	0.944324
CLUL1	ADHD	Wald ratio	1	0.0104682	0.0229276	1.01 (0.97, 1.06)	0.647977	0.944324
CMA1	ADHD	Wald ratio	1	-0.00574549	0.0124706	0.99 (0.97, 1.02)	0.644998	0.944324
CREG2	ADHD	Wald ratio	1	-0.00431806	0.00954485	1 (0.98, 1.01)	0.650983	0.944324
CYP1A1	ADHD	Wald ratio	1	-0.00495063	0.0109034	1 (0.97, 1.02)	0.649796	0.944324
CYP24A1	ADHD	Inverse variance weighted	2	0.0016152	0.00356066	1 (0.99, 1.01)	0.6501	0.944324
EFEMP1	ADHD	Inverse variance weighted	4	0.00217621	0.00472502	1 (0.99, 1.01)	0.645106	0.944324
HLA-A	ADHD	Inverse variance weighted	4	-0.00184861	0.00397421	1 (0.99, 1.01)	0.641823	0.944324
ITGA1	ADHD	Inverse variance weighted	2	-0.00831196	0.0180841	0.99 (0.96, 1.03)	0.645783	0.944324
KCNJ3	ADHD	Wald ratio	1	0.0102201	0.0220442	1.01 (0.97, 1.05)	0.642921	0.944324
KMO	ADHD	Wald ratio	1	0.00893325	0.0194924	1.01 (0.97, 1.05)	0.646741	0.944324
MAMDC2	ADHD	Inverse variance weighted	2	0.00564649	0.0124178	1.01 (0.98, 1.03)	0.649319	0.944324
MAP4K5	ADHD	Wald ratio	1	-0.00416144	0.00918742	1 (0.98, 1.01)	0.650585	0.944324
NAXE	ADHD	Inverse variance weighted	2	0.0017006	0.00365719	1 (0.99, 1.01)	0.64193	0.944324
NUP210	ADHD	Wald ratio	1	0.00494602	0.0107165	1 (0.98, 1.03)	0.644417	0.944324
OR52B2	ADHD	Wald ratio	1	0.00832433	0.0182394	1.01 (0.97, 1.05)	0.648107	0.944324
OXTR	ADHD	Inverse variance weighted	2	-0.00190685	0.00418025	1 (0.99, 1.01)	0.648278	0.944324
PRKD3	ADHD	Wald ratio	1	-0.00284885	0.00623216	1 (0.99, 1.01)	0.647584	0.944324
RSPO3	ADHD	Wald ratio	1	-0.00576273	0.0127422	0.99 (0.97, 1.02)	0.651086	0.944324
SERPINB9	ADHD	Wald ratio	1	-0.00489411	0.0105362	1 (0.97, 1.02)	0.642286	0.944324
SIRT3	ADHD	Inverse variance weighted	2	-0.00738151	0.0158446	0.99 (0.96, 1.02)	0.641309	0.944324
TAFA4	ADHD	Wald ratio	1	-0.0078973	0.0171918	0.99 (0.96, 1.03)	0.645972	0.944324
WNT7A	ADHD	Inverse variance weighted	2	-0.00350438	0.0075685	1 (0.98, 1.01)	0.643349	0.944324
YES1	ADHD	Inverse variance weighted	2	0.00334913	0.00724552	1 (0.99, 1.02)	0.643913	0.944324
ABI3BP	ADHD	Inverse variance weighted	2	-0.00301069	0.00674127	1 (0.98, 1.01)	0.65516	0.945314
ALDH3B1	ADHD	Wald ratio	1	0.0061186	0.0138612	1.01 (0.98, 1.03)	0.658909	0.945314
ALOX12	ADHD	Wald ratio	1	-0.00306771	0.0069488	1 (0.98, 1.01)	0.65887	0.945314
AQP1	ADHD	Wald ratio	1	0.00425141	0.00950551	1 (0.99, 1.02)	0.654689	0.945314
BOC	ADHD	Inverse variance weighted	4	0.0018116	0.00407248	1 (0.99, 1.01)	0.656436	0.945314
FABP1	ADHD	Inverse variance weighted	3	0.00146209	0.00329265	1 (1, 1.01)	0.65701	0.945314
FGFRL1	ADHD	Wald ratio	1	-0.00639583	0.0143337	0.99 (0.97, 1.02)	0.655447	0.945314
GRM8	ADHD	Inverse variance weighted	3	0.00319534	0.00716274	1 (0.99, 1.02)	0.65552	0.945314
GSTT2B	ADHD	Inverse variance weighted	3	-0.00144839	0.00324377	1 (0.99, 1)	0.655227	0.945314
QRFPR	ADHD	Wald ratio	1	-0.00339938	0.00769516	1 (0.98, 1.01)	0.658666	0.945314
RIOK3	ADHD	Wald ratio	1	-0.00509264	0.0114929	0.99 (0.97, 1.02)	0.657685	0.945314
ROR1	ADHD	Wald ratio	1	-0.00303138	0.00682606	1 (0.98, 1.01)	0.656978	0.945314
SOD1	ADHD	Wald ratio	1	-0.00698336	0.0157382	0.99 (0.96, 1.02)	0.657244	0.945314
TULP3	ADHD	Wald ratio	1	-0.00171791	0.00385532	1 (0.99, 1.01)	0.65589	0.945314
VIPR2	ADHD	Inverse variance weighted	4	-0.00284439	0.00644737	1 (0.98, 1.01)	0.65909	0.945314
TGFBR3	ADHD	Wald ratio	1	0.00511756	0.0116315	1.01 (0.98, 1.03)	0.659957	0.945938
FRK	ADHD	Wald ratio	1	-0.00350713	0.00804396	1 (0.98, 1.01)	0.66284	0.949451
CYB5R3	ADHD	Wald ratio	1	-0.00347326	0.00798534	1 (0.98, 1.01)	0.663595	0.949912
ADORA1	ADHD	Wald ratio	1	-0.00782637	0.0183333	0.99 (0.96, 1.03)	0.669457	0.950215
ALDH1A3	ADHD	Inverse variance weighted	2	0.00499703	0.0119438	1.01 (0.98, 1.03)	0.675671	0.950215
ALPL	ADHD	Inverse variance weighted	2	0.00420383	0.00987791	1 (0.98, 1.02)	0.670415	0.950215
ANKK1	ADHD	Wald ratio	1	-0.00175124	0.00414379	1 (0.99, 1.01)	0.672574	0.950215
CAMK1G	ADHD	Wald ratio	1	0.00374989	0.00882306	1 (0.99, 1.02)	0.670829	0.950215
CBR1	ADHD	Inverse variance weighted	2	-0.00231891	0.00537322	1 (0.99, 1.01)	0.666055	0.950215
COL4A3	ADHD	Wald ratio	1	-0.0076695	0.0181083	0.99 (0.96, 1.03)	0.671905	0.950215
DHRS7	ADHD	Wald ratio	1	-0.00313766	0.0075134	1 (0.98, 1.01)	0.676233	0.950215
EGFLAM	ADHD	Wald ratio	1	-0.0064835	0.015281	0.99 (0.96, 1.02)	0.671358	0.950215
EMID1	ADHD	Wald ratio	1	0.00831515	0.0197531	1.01 (0.97, 1.05)	0.673789	0.950215
EPHX1	ADHD	Wald ratio	1	-0.00501118	0.0118475	1 (0.97, 1.02)	0.672314	0.950215
FGFR4	ADHD	Inverse variance weighted	3	0.0023541	0.00549107	1 (0.99, 1.01)	0.668132	0.950215
FMOD	ADHD	Wald ratio	1	-0.00320041	0.00739602	1 (0.98, 1.01)	0.665218	0.950215
GABBR1	ADHD	Inverse variance weighted	2	0.00320064	0.007599	1 (0.99, 1.02)	0.673615	0.950215
GPR132	ADHD	Wald ratio	1	0.00777821	0.0186079	1.01 (0.97, 1.05)	0.675943	0.950215
IFNL2	ADHD	Wald ratio	1	-0.00906676	0.0214898	0.99 (0.95, 1.03)	0.673091	0.950215
ITGA7	ADHD	Wald ratio	1	-0.00326622	0.00771554	1 (0.98, 1.01)	0.672054	0.950215
ITGB1	ADHD	Wald ratio	1	0.00701856	0.01672	1.01 (0.97, 1.04)	0.674653	0.950215
ITPR2	ADHD	Inverse variance weighted	3	0.00429818	0.0100045	1 (0.98, 1.02)	0.66747	0.950215
LOXL2	ADHD	Wald ratio	1	-0.00735208	0.0173627	0.99 (0.96, 1.03)	0.671974	0.950215
LSS	ADHD	Inverse variance weighted	2	0.00511517	0.0122133	1.01 (0.98, 1.03)	0.675347	0.950215
MR1	ADHD	Inverse variance weighted	2	-0.00448867	0.0103574	1 (0.98, 1.02)	0.664741	0.950215
PDE8A	ADHD	Wald ratio	1	-0.00318436	0.00760254	1 (0.98, 1.01)	0.675322	0.950215
RNASE2	ADHD	Wald ratio	1	0.00513385	0.0122197	1.01 (0.98, 1.03)	0.674391	0.950215
SEMA3C	ADHD	Inverse variance weighted	3	0.00292584	0.0069789	1 (0.99, 1.02)	0.67504	0.950215
STKLD1	ADHD	Wald ratio	1	0.00627809	0.0146654	1.01 (0.98, 1.04)	0.668586	0.950215
TAOK1	ADHD	Wald ratio	1	0.00778729	0.0180047	1.01 (0.97, 1.04)	0.665368	0.950215
TAPBPL	ADHD	Wald ratio	1	-0.00156603	0.00375169	1 (0.99, 1.01)	0.676372	0.950215
TEK	ADHD	Wald ratio	1	-0.00444544	0.0104197	1 (0.98, 1.02)	0.669643	0.950215
CLEC4M	ADHD	Inverse variance weighted	2	0.00216408	0.00520637	1 (0.99, 1.01)	0.677659	0.950533
NTRK1	ADHD	Wald ratio	1	0.00498889	0.0119947	1.01 (0.98, 1.03)	0.677466	0.950533
PTGES	ADHD	Wald ratio	1	-0.00442441	0.0106527	1 (0.98, 1.02)	0.6779	0.950533
SUMF1	ADHD	Inverse variance weighted	3	0.00257377	0.00622428	1 (0.99, 1.01)	0.679237	0.951799
CST3	ADHD	Wald ratio	1	-0.0040532	0.00985866	1 (0.98, 1.02)	0.680976	0.953077
DHRS4	ADHD	Inverse variance weighted	2	-0.00592261	0.0144237	0.99 (0.97, 1.02)	0.681354	0.953077
PAMR1	ADHD	Inverse variance weighted	2	-0.00414111	0.0101158	1 (0.98, 1.02)	0.682268	0.953077
PLA2G12A	ADHD	Inverse variance weighted	2	0.00206549	0.00504641	1 (0.99, 1.01)	0.682321	0.953077
SLC22A3	ADHD	Wald ratio	1	-0.00229418	0.00559869	1 (0.99, 1.01)	0.681974	0.953077
NCEH1	ADHD	Inverse variance weighted	2	0.00462876	0.0113345	1 (0.98, 1.03)	0.682997	0.953413
CCR5	ADHD	Wald ratio	1	0.00389299	0.00956212	1 (0.99, 1.02)	0.683915	0.953666
HLA-DRB1	ADHD	Inverse variance weighted	9	-0.00120287	0.00296436	1 (0.99, 1)	0.684906	0.953666
NETO2	ADHD	Wald ratio	1	-0.00501956	0.0123656	0.99 (0.97, 1.02)	0.684795	0.953666
TMEM9B	ADHD	Wald ratio	1	-0.00555262	0.0136844	0.99 (0.97, 1.02)	0.684918	0.953666
ADAM32	ADHD	Wald ratio	1	-0.00365821	0.00922826	1 (0.98, 1.01)	0.691799	0.953704
ADH4	ADHD	Wald ratio	1	0.0070054	0.0173877	1.01 (0.97, 1.04)	0.687026	0.953704
CDC7	ADHD	Inverse variance weighted	3	-0.0014144	0.00355144	1 (0.99, 1.01)	0.690437	0.953704
CNGA4	ADHD	Wald ratio	1	0.00806448	0.0201675	1.01 (0.97, 1.05)	0.689248	0.953704
COL6A2	ADHD	Wald ratio	1	0.00250358	0.00620104	1 (0.99, 1.01)	0.686407	0.953704
CPA4	ADHD	Wald ratio	1	0.00441544	0.0111936	1 (0.98, 1.03)	0.69324	0.953704
ESRRB	ADHD	Inverse variance weighted	3	0.00222378	0.00562141	1 (0.99, 1.01)	0.692406	0.953704
FXYD2	ADHD	Inverse variance weighted	2	-0.00208741	0.00523632	1 (0.99, 1.01)	0.690158	0.953704
GPR160	ADHD	Wald ratio	1	0.00733881	0.0186303	1.01 (0.97, 1.04)	0.693642	0.953704
HEPHL1	ADHD	Inverse variance weighted	2	0.00393123	0.00991384	1 (0.98, 1.02)	0.691707	0.953704
KLRD1	ADHD	Inverse variance weighted	3	-0.00249707	0.00632771	1 (0.99, 1.01)	0.693119	0.953704
LIPH	ADHD	Wald ratio	1	-0.00279913	0.00706503	1 (0.98, 1.01)	0.691961	0.953704
MGAM	ADHD	Inverse variance weighted	2	0.00171535	0.00435115	1 (0.99, 1.01)	0.693412	0.953704
MLYCD	ADHD	Inverse variance weighted	2	-0.00373043	0.0093827	1 (0.98, 1.01)	0.690936	0.953704
MPI	ADHD	Inverse variance weighted	2	-0.00396319	0.00997137	1 (0.98, 1.02)	0.691031	0.953704
PDE2A	ADHD	Inverse variance weighted	2	-0.00391587	0.00972647	1 (0.98, 1.02)	0.687243	0.953704
PSEN2	ADHD	Wald ratio	1	0.00519806	0.0128592	1.01 (0.98, 1.03)	0.686043	0.953704
PTPN13	ADHD	Inverse variance weighted	3	-0.00191585	0.00477351	1 (0.99, 1.01)	0.688162	0.953704
SCGB1C1	ADHD	Wald ratio	1	0.00559041	0.0140317	1.01 (0.98, 1.03)	0.690326	0.953704
SLC1A1	ADHD	Inverse variance weighted	2	-0.0025159	0.0062177	1 (0.99, 1.01)	0.685746	0.953704
CSNK1E	ADHD	Inverse variance weighted	2	-0.00911661	0.0232136	0.99 (0.95, 1.04)	0.694521	0.954314
GABRR2	ADHD	Inverse variance weighted	2	0.00229928	0.00587885	1 (0.99, 1.01)	0.695715	0.954729
P2RY2	ADHD	Wald ratio	1	-0.00743471	0.0190014	0.99 (0.96, 1.03)	0.695596	0.954729
SLC22A5	ADHD	Inverse variance weighted	2	0.00520243	0.0133214	1.01 (0.98, 1.03)	0.696143	0.954729
SLC9A3	ADHD	Inverse variance weighted	3	0.00146307	0.00376318	1 (0.99, 1.01)	0.697435	0.954729
SOD2	ADHD	Wald ratio	1	0.00625903	0.0160865	1.01 (0.98, 1.04)	0.697213	0.954729
TMEM25	ADHD	Wald ratio	1	-0.0074366	0.0191273	0.99 (0.96, 1.03)	0.697427	0.954729
GNRHR	ADHD	Inverse variance weighted	2	-0.00184476	0.00477827	1 (0.99, 1.01)	0.699443	0.956566
RRH	ADHD	Wald ratio	1	-0.00221677	0.00574602	1 (0.99, 1.01)	0.69965	0.956566
ABCC12	ADHD	Wald ratio	1	-0.00646499	0.0172709	0.99 (0.96, 1.03)	0.70816	0.957394
ACP5	ADHD	Wald ratio	1	-0.00362341	0.0100256	1 (0.98, 1.02)	0.717789	0.957394
ACVR2B	ADHD	Wald ratio	1	-0.00397724	0.0106846	1 (0.98, 1.02)	0.709715	0.957394
ADA	ADHD	Inverse variance weighted	3	0.00383886	0.0101416	1 (0.98, 1.02)	0.705041	0.957394
BMPER	ADHD	Inverse variance weighted	2	0.00177339	0.00468461	1 (0.99, 1.01)	0.705018	0.957394
CALCB	ADHD	Wald ratio	1	-0.00542034	0.0144538	0.99 (0.97, 1.02)	0.707652	0.957394
CAT	ADHD	Inverse variance weighted	2	0.00194704	0.00529959	1 (0.99, 1.01)	0.713325	0.957394
CCNA2	ADHD	Wald ratio	1	-0.00452936	0.0126703	1 (0.97, 1.02)	0.720733	0.957394
CD44	ADHD	Wald ratio	1	-0.00664173	0.0174051	0.99 (0.96, 1.03)	0.702761	0.957394
COL21A1	ADHD	Wald ratio	1	0.00841466	0.0227009	1.01 (0.96, 1.05)	0.71088	0.957394
COL24A1	ADHD	Inverse variance weighted	4	-0.00253357	0.00711884	1 (0.98, 1.01)	0.721918	0.957394
COL3A1	ADHD	Wald ratio	1	-0.00690514	0.0187487	0.99 (0.96, 1.03)	0.71265	0.957394
CTSB	ADHD	Inverse variance weighted	2	-0.00216	0.00598277	1 (0.99, 1.01)	0.718072	0.957394
EIF2AK2	ADHD	Wald ratio	1	-0.00503146	0.0138055	0.99 (0.97, 1.02)	0.715521	0.957394
ENC1	ADHD	Wald ratio	1	-0.00571811	0.0152592	0.99 (0.97, 1.02)	0.707859	0.957394
FCGR2B	ADHD	Inverse variance weighted	2	-0.00446866	0.0117881	1 (0.97, 1.02)	0.704626	0.957394
FKBP1B	ADHD	Wald ratio	1	-0.00535194	0.0147251	0.99 (0.97, 1.02)	0.716264	0.957394
FSTL4	ADHD	Wald ratio	1	0.00569883	0.0148661	1.01 (0.98, 1.04)	0.701465	0.957394
GAN	ADHD	Wald ratio	1	-0.00374301	0.0104346	1 (0.98, 1.02)	0.719811	0.957394
GLP2R	ADHD	Inverse variance weighted	2	0.00168353	0.0044309	1 (0.99, 1.01)	0.703981	0.957394
GPR176	ADHD	Inverse variance weighted	2	-0.00578862	0.0160387	0.99 (0.96, 1.03)	0.718162	0.957394
GSTM3	ADHD	Inverse variance weighted	4	0.00163339	0.0044812	1 (0.99, 1.01)	0.715485	0.957394
ICOSLG	ADHD	Inverse variance weighted	5	0.000988384	0.0027366	1 (1, 1.01)	0.717971	0.957394
IKBKE	ADHD	Inverse variance weighted	3	-0.00180147	0.00476205	1 (0.99, 1.01)	0.70521	0.957394
IL1RN	ADHD	Wald ratio	1	-0.00559969	0.015275	0.99 (0.97, 1.02)	0.713924	0.957394
IMPG1	ADHD	Inverse variance weighted	2	0.00342698	0.00929941	1 (0.99, 1.02)	0.712489	0.957394
ITGA6	ADHD	Inverse variance weighted	3	-0.00247229	0.00695568	1 (0.98, 1.01)	0.722264	0.957394
ITGB2	ADHD	Inverse variance weighted	2	-0.00293399	0.00802418	1 (0.98, 1.01)	0.714631	0.957394
KLHL1	ADHD	Inverse variance weighted	2	0.00217461	0.00611307	1 (0.99, 1.01)	0.722042	0.957394
KLHL23	ADHD	Wald ratio	1	-0.00417154	0.0111239	1 (0.97, 1.02)	0.707654	0.957394
LAMA1	ADHD	Wald ratio	1	-0.00315261	0.00860163	1 (0.98, 1.01)	0.713982	0.957394
LOX	ADHD	Wald ratio	1	0.00482972	0.0129283	1 (0.98, 1.03)	0.708718	0.957394
MAPK15	ADHD	Inverse variance weighted	2	0.00532904	0.0147409	1.01 (0.98, 1.03)	0.717715	0.957394
MCAM	ADHD	Wald ratio	1	0.00732342	0.0204862	1.01 (0.97, 1.05)	0.720732	0.957394
MMP15	ADHD	Wald ratio	1	-0.00507634	0.0136487	0.99 (0.97, 1.02)	0.709945	0.957394
MMP17	ADHD	Inverse variance weighted	2	-0.00423164	0.011904	1 (0.97, 1.02)	0.722229	0.957394
MTOR	ADHD	Wald ratio	1	-0.00256103	0.00671384	1 (0.98, 1.01)	0.702865	0.957394
MYLK4	ADHD	Inverse variance weighted	2	0.0015069	0.00403756	1 (0.99, 1.01)	0.708984	0.957394
NRBP1	ADHD	Wald ratio	1	0.00619855	0.0164897	1.01 (0.97, 1.04)	0.706988	0.957394
OR2T10	ADHD	Wald ratio	1	0.00194921	0.00535674	1 (0.99, 1.01)	0.715948	0.957394
PAPPA2	ADHD	Inverse variance weighted	2	-0.00259724	0.00723751	1 (0.98, 1.01)	0.719701	0.957394
PIK3CD	ADHD	Inverse variance weighted	2	-0.00182641	0.00489837	1 (0.99, 1.01)	0.709251	0.957394
PIN1	ADHD	Wald ratio	1	0.00642546	0.0180208	1.01 (0.97, 1.04)	0.721423	0.957394
PPOX	ADHD	Wald ratio	1	0.00284393	0.00778672	1 (0.99, 1.02)	0.714941	0.957394
PSMB5	ADHD	Inverse variance weighted	4	0.00195338	0.00550105	1 (0.99, 1.01)	0.72252	0.957394
RGS4	ADHD	Wald ratio	1	-0.00708868	0.0186721	0.99 (0.96, 1.03)	0.704213	0.957394
RPS6KA2	ADHD	Inverse variance weighted	2	0.00382269	0.0103596	1 (0.98, 1.02)	0.712128	0.957394
SLC2A4	ADHD	Wald ratio	1	0.00290429	0.00757995	1 (0.99, 1.02)	0.701605	0.957394
SPP1	ADHD	Wald ratio	1	-0.005737	0.0150168	0.99 (0.97, 1.02)	0.702433	0.957394
SRD5A3	ADHD	Inverse variance weighted	4	0.0030671	0.00857588	1 (0.99, 1.02)	0.720611	0.957394
TINAG	ADHD	Wald ratio	1	-0.00516785	0.0139677	0.99 (0.97, 1.02)	0.711392	0.957394
F11R	ADHD	Inverse variance weighted	2	0.00308556	0.00873645	1 (0.99, 1.02)	0.723952	0.958239
PIP4K2B	ADHD	Inverse variance weighted	2	0.00368673	0.0104561	1 (0.98, 1.02)	0.724395	0.958239
TSPO	ADHD	Wald ratio	1	0.00423152	0.0120046	1 (0.98, 1.03)	0.724469	0.958239
BPIFB4	ADHD	Wald ratio	1	0.00540383	0.0155306	1.01 (0.98, 1.04)	0.727879	0.95867
CD320	ADHD	Wald ratio	1	0.00695551	0.0199775	1.01 (0.97, 1.05)	0.727714	0.95867
CPS1	ADHD	Inverse variance weighted	3	0.00240087	0.00692199	1 (0.99, 1.02)	0.728706	0.95867
CPXM1	ADHD	Wald ratio	1	0.00429871	0.0123497	1 (0.98, 1.03)	0.727778	0.95867
CYP2R1	ADHD	Wald ratio	1	-0.00525543	0.0153152	0.99 (0.97, 1.03)	0.731485	0.95867
DPEP1	ADHD	Wald ratio	1	0.00404247	0.0118144	1 (0.98, 1.03)	0.732226	0.95867
FGF23	ADHD	Wald ratio	1	-0.00252012	0.00732523	1 (0.98, 1.01)	0.730822	0.95867
GFM2	ADHD	Wald ratio	1	-0.00141782	0.00412302	1 (0.99, 1.01)	0.730937	0.95867
GGH	ADHD	Inverse variance weighted	4	0.00163676	0.004756	1 (0.99, 1.01)	0.730737	0.95867
HRAS	ADHD	Wald ratio	1	0.00208937	0.00610518	1 (0.99, 1.01)	0.732178	0.95867
NPY1R	ADHD	Inverse variance weighted	2	0.0145291	0.0422364	1.01 (0.93, 1.1)	0.73085	0.95867
NT5E	ADHD	Inverse variance weighted	3	0.0025468	0.00727678	1 (0.99, 1.02)	0.726346	0.95867
PDGFRL	ADHD	Inverse variance weighted	4	0.00232441	0.00665325	1 (0.99, 1.02)	0.726815	0.95867
RELN	ADHD	Inverse variance weighted	2	-0.00416018	0.0119819	1 (0.97, 1.02)	0.728438	0.95867
SEMA3E	ADHD	Wald ratio	1	0.0050267	0.0143793	1.01 (0.98, 1.03)	0.726656	0.95867
SPINK2	ADHD	Inverse variance weighted	3	-0.00304912	0.0088799	1 (0.98, 1.01)	0.731318	0.95867
WEE2	ADHD	Wald ratio	1	-0.00335583	0.00980223	1 (0.98, 1.02)	0.732084	0.95867
KCNK15	ADHD	Wald ratio	1	-0.00593545	0.0174264	0.99 (0.96, 1.03)	0.733405	0.9591
PCSK6	ADHD	Inverse variance weighted	3	0.00301804	0.0088618	1 (0.99, 1.02)	0.733429	0.9591
EPCAM	ADHD	Inverse variance weighted	2	0.00125997	0.00371072	1 (0.99, 1.01)	0.734196	0.959531
TUB	ADHD	Wald ratio	1	-0.00483398	0.0143738	1 (0.97, 1.02)	0.736641	0.962152
TRPM1	ADHD	Inverse variance weighted	2	0.00108282	0.0032257	1 (0.99, 1.01)	0.737108	0.962189
CDC25A	ADHD	Wald ratio	1	-0.00215583	0.00647528	1 (0.99, 1.01)	0.739186	0.963293
FGF2	ADHD	Wald ratio	1	0.00537508	0.0161502	1.01 (0.97, 1.04)	0.739272	0.963293
NEK3	ADHD	Wald ratio	1	-0.00214772	0.00644051	1 (0.99, 1.01)	0.738779	0.963293
CHRNB4	ADHD	Wald ratio	1	-0.00447476	0.0135419	1 (0.97, 1.02)	0.74107	0.963939
MOK	ADHD	Wald ratio	1	0.00307544	0.00930777	1 (0.98, 1.02)	0.741086	0.963939
PTGDR	ADHD	Inverse variance weighted	2	0.00225894	0.0068172	1 (0.99, 1.02)	0.740373	0.963939
FCRLA	ADHD	Inverse variance weighted	2	-0.00334018	0.010215	1 (0.98, 1.02)	0.743676	0.964362
FGF17	ADHD	Wald ratio	1	0.00483438	0.0148069	1 (0.98, 1.03)	0.74405	0.964362
KDSR	ADHD	Inverse variance weighted	2	0.00235795	0.00720772	1 (0.99, 1.02)	0.74356	0.964362
OPN4	ADHD	Inverse variance weighted	3	0.00132423	0.00404576	1 (0.99, 1.01)	0.743431	0.964362
PLK1	ADHD	Inverse variance weighted	2	0.00421603	0.0128072	1 (0.98, 1.03)	0.742011	0.964362
RIOK2	ADHD	Wald ratio	1	0.00186784	0.00570711	1 (0.99, 1.01)	0.743454	0.964362
C1QL1	ADHD	Wald ratio	1	0.00495811	0.0152728	1 (0.98, 1.04)	0.745456	0.964393
ITGA2	ADHD	Inverse variance weighted	2	0.00421989	0.0130421	1 (0.98, 1.03)	0.746272	0.964393
OPRM1	ADHD	Inverse variance weighted	2	0.00371386	0.0114668	1 (0.98, 1.03)	0.746029	0.964393
SOAT1	ADHD	Inverse variance weighted	2	0.00251302	0.00773832	1 (0.99, 1.02)	0.745371	0.964393
SPINT2	ADHD	Inverse variance weighted	2	0.00340819	0.0104615	1 (0.98, 1.02)	0.744587	0.964393
P2RX4	ADHD	Inverse variance weighted	3	0.00193108	0.00601189	1 (0.99, 1.01)	0.748052	0.965579
PRKAA1	ADHD	Wald ratio	1	0.0056262	0.0175488	1.01 (0.97, 1.04)	0.748511	0.965579
SPINK9	ADHD	Wald ratio	1	0.00137946	0.00430074	1 (0.99, 1.01)	0.748401	0.965579
CYP7B1	ADHD	Wald ratio	1	-0.00561589	0.0175658	0.99 (0.96, 1.03)	0.749192	0.965889
CST6	ADHD	Inverse variance weighted	2	0.00334845	0.0104993	1 (0.98, 1.02)	0.749785	0.966087
LYG2	ADHD	Wald ratio	1	0.00611028	0.0193005	1.01 (0.97, 1.04)	0.751557	0.967233
PDE6B	ADHD	Inverse variance weighted	2	-0.00586366	0.018507	0.99 (0.96, 1.03)	0.751368	0.967233
FGF10	ADHD	Inverse variance weighted	2	0.00530562	0.0168014	1.01 (0.97, 1.04)	0.752166	0.967449
ADCYAP1R1	ADHD	Inverse variance weighted	2	-0.00309508	0.0103022	1 (0.98, 1.02)	0.763851	0.967981
ATP1A4	ADHD	Inverse variance weighted	3	-0.00237652	0.00785347	1 (0.98, 1.01)	0.762189	0.967981
CA5A	ADHD	Wald ratio	1	-0.00210242	0.00703718	1 (0.98, 1.01)	0.765124	0.967981
CASP1	ADHD	Wald ratio	1	-0.00506057	0.0167431	0.99 (0.96, 1.03)	0.762462	0.967981
CD6	ADHD	Wald ratio	1	0.00102116	0.00341374	1 (0.99, 1.01)	0.764838	0.967981
COMT	ADHD	Wald ratio	1	0.00440069	0.0145032	1 (0.98, 1.03)	0.761563	0.967981
DHRS4L2	ADHD	Wald ratio	1	-0.00225288	0.00748677	1 (0.98, 1.01)	0.76348	0.967981
EBPL	ADHD	Inverse variance weighted	7	-0.000934403	0.00310319	1 (0.99, 1.01)	0.763331	0.967981
EDN3	ADHD	Wald ratio	1	-0.00248297	0.00821495	1 (0.98, 1.01)	0.762461	0.967981
ENTPD6	ADHD	Inverse variance weighted	2	0.00777341	0.0257135	1.01 (0.96, 1.06)	0.762417	0.967981
FCER1A	ADHD	Wald ratio	1	0.00144123	0.00468341	1 (0.99, 1.01)	0.758287	0.967981
HABP4	ADHD	Wald ratio	1	-0.00378442	0.0125053	1 (0.97, 1.02)	0.762176	0.967981
KCNS3	ADHD	Wald ratio	1	0.00265546	0.00877688	1 (0.99, 1.02)	0.762231	0.967981
KNG1	ADHD	Inverse variance weighted	2	-0.00109943	0.00368412	1 (0.99, 1.01)	0.76538	0.967981
LRRC17	ADHD	Wald ratio	1	-0.0034411	0.0109804	1 (0.98, 1.02)	0.753987	0.967981
LY6D	ADHD	Wald ratio	1	-0.00135465	0.00442383	1 (0.99, 1.01)	0.75944	0.967981
MAST2	ADHD	Wald ratio	1	0.00491378	0.0157766	1 (0.97, 1.04)	0.755452	0.967981
MBTPS1	ADHD	Wald ratio	1	-0.00297944	0.00995061	1 (0.98, 1.02)	0.764618	0.967981
MET	ADHD	Wald ratio	1	0.00242653	0.00798964	1 (0.99, 1.02)	0.761349	0.967981
MMP7	ADHD	Wald ratio	1	0.00559895	0.0183721	1.01 (0.97, 1.04)	0.760555	0.967981
PON3	ADHD	Wald ratio	1	0.00364025	0.0118588	1 (0.98, 1.03)	0.758868	0.967981
SFRP5	ADHD	Wald ratio	1	0.00279092	0.00928371	1 (0.98, 1.02)	0.7637	0.967981
SLC18A1	ADHD	Wald ratio	1	0.00132761	0.00425482	1 (0.99, 1.01)	0.755021	0.967981
TLR2	ADHD	Inverse variance weighted	2	-0.00243258	0.00805098	1 (0.98, 1.01)	0.76254	0.967981
TNFSF12	ADHD	Wald ratio	1	-0.00335597	0.0109909	1 (0.98, 1.02)	0.760107	0.967981
TSHR	ADHD	Wald ratio	1	-0.00172518	0.00549278	1 (0.99, 1.01)	0.753459	0.967981
TSSK6	ADHD	Wald ratio	1	0.00434477	0.0142532	1 (0.98, 1.03)	0.760498	0.967981
TXNRD3	ADHD	Inverse variance weighted	2	-0.00775059	0.0252696	0.99 (0.94, 1.04)	0.759059	0.967981
TYMP	ADHD	Wald ratio	1	0.0042508	0.0138465	1 (0.98, 1.03)	0.758847	0.967981
ACTN1	ADHD	Wald ratio	1	0.0049645	0.0166742	1 (0.97, 1.04)	0.765905	0.968087
COL11A2	ADHD	Inverse variance weighted	3	-0.00434144	0.0146486	1 (0.97, 1.02)	0.766946	0.968342
VRK2	ADHD	Wald ratio	1	0.00501487	0.0169242	1.01 (0.97, 1.04)	0.76699	0.968342
AGER	ADHD	Wald ratio	1	-0.00415097	0.0140574	1 (0.97, 1.02)	0.767775	0.968751
F2R	ADHD	Wald ratio	1	0.00318211	0.0107966	1 (0.98, 1.02)	0.768198	0.968751
MSR1	ADHD	Wald ratio	1	-0.00269026	0.00915099	1 (0.98, 1.02)	0.768769	0.968914
LOXL1	ADHD	Wald ratio	1	0.0037021	0.0126512	1 (0.98, 1.03)	0.769807	0.969664
CHGB	ADHD	Wald ratio	1	0.00290633	0.01006	1 (0.98, 1.02)	0.772658	0.972139
FLT4	ADHD	Wald ratio	1	0.00399181	0.0138109	1 (0.98, 1.03)	0.772556	0.972139
ST14	ADHD	Wald ratio	1	0.00200247	0.00695092	1 (0.99, 1.02)	0.77328	0.972365
PLAT	ADHD	Wald ratio	1	0.00570637	0.0198802	1.01 (0.97, 1.05)	0.774083	0.972763
TNN	ADHD	Inverse variance weighted	3	0.00145439	0.00507614	1 (0.99, 1.01)	0.774484	0.972763
ADAMTS13	ADHD	Inverse variance weighted	2	0.0030588	0.0109482	1 (0.98, 1.02)	0.779947	0.972925
BMP8A	ADHD	Inverse variance weighted	3	0.00267551	0.00953167	1 (0.98, 1.02)	0.778943	0.972925
C1QTNF9B	ADHD	Inverse variance weighted	2	-0.00142476	0.00509188	1 (0.99, 1.01)	0.779623	0.972925
CA12	ADHD	Inverse variance weighted	4	-0.000998052	0.00357459	1 (0.99, 1.01)	0.780085	0.972925
CD22	ADHD	Wald ratio	1	0.00614888	0.0217692	1.01 (0.96, 1.05)	0.777592	0.972925
CD81	ADHD	Wald ratio	1	-0.00294324	0.0108168	1 (0.98, 1.02)	0.785545	0.972925
CDK15	ADHD	Wald ratio	1	-0.00406124	0.014372	1 (0.97, 1.02)	0.7775	0.972925
CDKL3	ADHD	Wald ratio	1	0.00504497	0.0183424	1.01 (0.97, 1.04)	0.783282	0.972925
DMKN	ADHD	Inverse variance weighted	2	0.00416917	0.0152638	1 (0.97, 1.03)	0.784746	0.972925
EPHB4	ADHD	Inverse variance weighted	2	-0.00382612	0.014009	1 (0.97, 1.02)	0.784762	0.972925
ERAP1	ADHD	Inverse variance weighted	2	0.00134474	0.00486685	1 (0.99, 1.01)	0.782313	0.972925
FARS2	ADHD	Inverse variance weighted	3	0.00282465	0.0103889	1 (0.98, 1.02)	0.785705	0.972925
GSN	ADHD	Wald ratio	1	0.00282519	0.0103638	1 (0.98, 1.02)	0.785159	0.972925
KCNA1	ADHD	Wald ratio	1	-0.00428169	0.015369	1 (0.97, 1.03)	0.780557	0.972925
MAP3K6	ADHD	Inverse variance weighted	2	0.00273734	0.00978081	1 (0.98, 1.02)	0.779578	0.972925
MYO3A	ADHD	Wald ratio	1	-0.00456053	0.016401	1 (0.96, 1.03)	0.780963	0.972925
PCDH15	ADHD	Wald ratio	1	0.00445592	0.0156577	1 (0.97, 1.04)	0.775963	0.972925
PRKCSH	ADHD	Wald ratio	1	-0.00583009	0.0205948	0.99 (0.95, 1.04)	0.777111	0.972925
RNPEP	ADHD	Inverse variance weighted	2	0.00272607	0.00985586	1 (0.98, 1.02)	0.782092	0.972925
SERPINA6	ADHD	Wald ratio	1	0.0035986	0.0131192	1 (0.98, 1.03)	0.783853	0.972925
SLC22A31	ADHD	Wald ratio	1	-0.00220234	0.00788327	1 (0.98, 1.01)	0.779962	0.972925
SLC34A2	ADHD	Wald ratio	1	0.00443145	0.0161799	1 (0.97, 1.04)	0.784172	0.972925
SLC7A7	ADHD	Inverse variance weighted	2	0.00183604	0.00651178	1 (0.99, 1.01)	0.777977	0.972925
TEC	ADHD	Wald ratio	1	0.00238631	0.00874242	1 (0.99, 1.02)	0.784885	0.972925
TLL1	ADHD	Inverse variance weighted	2	-0.00382888	0.013402	1 (0.97, 1.02)	0.775113	0.972925
ATIC	ADHD	Inverse variance weighted	5	0.00113212	0.00419205	1 (0.99, 1.01)	0.787112	0.974117
TPCN2	ADHD	Wald ratio	1	-0.00223451	0.00829981	1 (0.98, 1.01)	0.787757	0.974366
ITIH2	ADHD	Inverse variance weighted	2	-0.00500944	0.0187063	1 (0.96, 1.03)	0.788858	0.975178
ECM2	ADHD	Inverse variance weighted	2	-0.00236534	0.00885728	1 (0.98, 1.02)	0.789431	0.975336
KLHL9	ADHD	Inverse variance weighted	2	-0.00294113	0.011128	1 (0.98, 1.02)	0.791548	0.977401
ALDH4A1	ADHD	Wald ratio	1	0.00211539	0.00809274	1 (0.99, 1.02)	0.793789	0.977497
BMP4	ADHD	Inverse variance weighted	2	0.0028478	0.0109538	1 (0.98, 1.02)	0.794877	0.977497
BTNL8	ADHD	Wald ratio	1	-0.00260477	0.0100347	1 (0.98, 1.02)	0.795191	0.977497
CPE	ADHD	Inverse variance weighted	2	-0.00228429	0.00879832	1 (0.98, 1.02)	0.795151	0.977497
CYP2C18	ADHD	Wald ratio	1	-0.00582218	0.0223169	0.99 (0.95, 1.04)	0.79418	0.977497
H6PD	ADHD	Inverse variance weighted	4	-0.00106723	0.00406609	1 (0.99, 1.01)	0.792959	0.977497
MAT1A	ADHD	Wald ratio	1	0.00303982	0.0115796	1 (0.98, 1.03)	0.792925	0.977497
SEMA4D	ADHD	Inverse variance weighted	2	-0.0023301	0.00888181	1 (0.98, 1.02)	0.793056	0.977497
CXADR	ADHD	Wald ratio	1	0.00443962	0.01721	1 (0.97, 1.04)	0.796432	0.978181
TUBA4A	ADHD	Wald ratio	1	-0.00498603	0.0193483	1 (0.96, 1.03)	0.79664	0.978181
ABCC5	ADHD	Wald ratio	1	0.00482495	0.0189399	1 (0.97, 1.04)	0.798915	0.979878
KCNC2	ADHD	Wald ratio	1	-0.00353928	0.0138891	1 (0.97, 1.02)	0.798859	0.979878
ABL1	ADHD	Wald ratio	1	-0.00276148	0.0110972	1 (0.98, 1.02)	0.803482	0.980294
CD55	ADHD	Inverse variance weighted	2	-0.00142351	0.00565516	1 (0.99, 1.01)	0.801258	0.980294
CD83	ADHD	Inverse variance weighted	3	0.00116132	0.00461678	1 (0.99, 1.01)	0.801394	0.980294
CYP4F2	ADHD	Inverse variance weighted	2	-0.00193368	0.00781683	1 (0.98, 1.01)	0.804619	0.980294
GPR149	ADHD	Wald ratio	1	-0.00543544	0.0217227	0.99 (0.95, 1.04)	0.802418	0.980294
HGFAC	ADHD	Inverse variance weighted	2	0.00208166	0.00830546	1 (0.99, 1.02)	0.802094	0.980294
IL18	ADHD	Wald ratio	1	0.00434852	0.0175474	1 (0.97, 1.04)	0.804277	0.980294
LIPI	ADHD	Wald ratio	1	0.00282681	0.0112124	1 (0.98, 1.03)	0.800953	0.980294
SCUBE1	ADHD	Wald ratio	1	-0.00149953	0.00604525	1 (0.99, 1.01)	0.804095	0.980294
STAT1	ADHD	Inverse variance weighted	2	0.00221768	0.00895227	1 (0.98, 1.02)	0.804349	0.980294
TRPV6	ADHD	Wald ratio	1	0.00375491	0.0149517	1 (0.97, 1.03)	0.801709	0.980294
TSHB	ADHD	Wald ratio	1	0.00346294	0.0136718	1 (0.98, 1.03)	0.800043	0.980294
NAGLU	ADHD	Wald ratio	1	0.00318022	0.0129105	1 (0.98, 1.03)	0.805428	0.980735
AFP	ADHD	Wald ratio	1	0.00459532	0.0187801	1 (0.97, 1.04)	0.806696	0.98119
CD180	ADHD	Wald ratio	1	0.00403253	0.0164497	1 (0.97, 1.04)	0.806345	0.98119
CACNB4	ADHD	Wald ratio	1	-0.00468567	0.0192175	1 (0.96, 1.03)	0.807368	0.981462
ADAMTS17	ADHD	Inverse variance weighted	3	0.00207872	0.00932484	1 (0.98, 1.02)	0.823595	0.981574
ALDH5A1	ADHD	Wald ratio	1	0.00151304	0.00661981	1 (0.99, 1.01)	0.819208	0.981574
BTD	ADHD	Wald ratio	1	-0.00447862	0.0195198	1 (0.96, 1.03)	0.818527	0.981574
CAD	ADHD	Wald ratio	1	0.00278121	0.0122915	1 (0.98, 1.03)	0.820991	0.981574
CBLN3	ADHD	Inverse variance weighted	3	-0.000859022	0.00363909	1 (0.99, 1.01)	0.813391	0.981574
CHST8	ADHD	Inverse variance weighted	2	0.00513819	0.0229678	1.01 (0.96, 1.05)	0.822981	0.981574
CLCA1	ADHD	Wald ratio	1	0.00402751	0.0168795	1 (0.97, 1.04)	0.811413	0.981574
CNTN1	ADHD	Wald ratio	1	0.00400225	0.0178225	1 (0.97, 1.04)	0.822321	0.981574
COQ8A	ADHD	Inverse variance weighted	2	-0.00157027	0.00676378	1 (0.99, 1.01)	0.816414	0.981574
CPAMD8	ADHD	Inverse variance weighted	2	0.00247882	0.0102075	1 (0.98, 1.02)	0.808127	0.981574
DHRS12	ADHD	Inverse variance weighted	2	0.00410295	0.0184505	1 (0.97, 1.04)	0.824021	0.981574
DHRS3	ADHD	Wald ratio	1	0.00338145	0.0149562	1 (0.97, 1.03)	0.821131	0.981574
EDEM2	ADHD	Wald ratio	1	-0.00166287	0.00703609	1 (0.98, 1.01)	0.813174	0.981574
EPHA3	ADHD	Inverse variance weighted	2	0.00450187	0.0194219	1 (0.97, 1.04)	0.816699	0.981574
GRK1	ADHD	Wald ratio	1	-0.00312393	0.0129395	1 (0.97, 1.02)	0.809226	0.981574
GUCY1A1	ADHD	Inverse variance weighted	2	0.00172427	0.0077319	1 (0.99, 1.02)	0.82353	0.981574
HDAC11	ADHD	Wald ratio	1	-0.00323653	0.0135088	1 (0.97, 1.02)	0.810651	0.981574
HFE	ADHD	Wald ratio	1	0.00301361	0.0125022	1 (0.98, 1.03)	0.80952	0.981574
IL33	ADHD	Inverse variance weighted	3	0.00141706	0.00604735	1 (0.99, 1.01)	0.814731	0.981574
LPA	ADHD	Wald ratio	1	0.00245303	0.0102071	1 (0.98, 1.02)	0.810078	0.981574
MAST4	ADHD	Wald ratio	1	0.00316311	0.0130697	1 (0.98, 1.03)	0.808765	0.981574
NMUR1	ADHD	Wald ratio	1	0.00189208	0.00809125	1 (0.99, 1.02)	0.815107	0.981574
PAK5	ADHD	Wald ratio	1	-0.00262461	0.0112479	1 (0.98, 1.02)	0.815496	0.981574
PARP2	ADHD	Wald ratio	1	-0.00227481	0.00981735	1 (0.98, 1.02)	0.816761	0.981574
PDE4C	ADHD	Inverse variance weighted	2	-0.00132952	0.00555423	1 (0.99, 1.01)	0.810818	0.981574
PGA3	ADHD	Wald ratio	1	-0.00199051	0.00858944	1 (0.98, 1.01)	0.816741	0.981574
SCG5	ADHD	Wald ratio	1	0.00331408	0.0147371	1 (0.97, 1.03)	0.822072	0.981574
SCN1B	ADHD	Wald ratio	1	-0.00317801	0.0142453	1 (0.97, 1.03)	0.823464	0.981574
SFTA2	ADHD	Inverse variance weighted	2	-0.00114584	0.00506353	1 (0.99, 1.01)	0.820974	0.981574
SLC12A9	ADHD	Wald ratio	1	0.00173791	0.00740087	1 (0.99, 1.02)	0.814344	0.981574
SLC6A6	ADHD	Inverse variance weighted	2	-0.0018364	0.00815945	1 (0.98, 1.01)	0.82193	0.981574
SLPI	ADHD	Wald ratio	1	0.00291547	0.0130526	1 (0.98, 1.03)	0.823253	0.981574
STK10	ADHD	Inverse variance weighted	2	0.00171361	0.00730348	1 (0.99, 1.02)	0.814497	0.981574
STK32C	ADHD	Inverse variance weighted	2	-0.00886623	0.0380022	0.99 (0.92, 1.07)	0.815522	0.981574
STK33	ADHD	Inverse variance weighted	2	-0.00196696	0.00883714	1 (0.98, 1.02)	0.823863	0.981574
TF	ADHD	Wald ratio	1	-0.00445331	0.0194532	1 (0.96, 1.03)	0.818928	0.981574
TNFRSF19	ADHD	Inverse variance weighted	2	0.00224339	0.00977643	1 (0.98, 1.02)	0.818504	0.981574
ITGA3	ADHD	Wald ratio	1	-0.00170321	0.00774172	1 (0.98, 1.01)	0.825868	0.981642
LIPA	ADHD	Wald ratio	1	0.00226068	0.0102599	1 (0.98, 1.02)	0.825605	0.981642
NISCH	ADHD	Inverse variance weighted	2	-0.00230602	0.0104375	1 (0.98, 1.02)	0.825143	0.981642
NR5A2	ADHD	Wald ratio	1	-0.00304736	0.0137579	1 (0.97, 1.02)	0.824704	0.981642
CD200R1	ADHD	Wald ratio	1	0.00253875	0.011694	1 (0.98, 1.03)	0.828132	0.983799
DHRS7B	ADHD	Wald ratio	1	-0.00252429	0.0116901	1 (0.97, 1.02)	0.829039	0.984344
ACKR3	ADHD	Wald ratio	1	-0.00354754	0.0166811	1 (0.96, 1.03)	0.831585	0.984466
ATP7B	ADHD	Inverse variance weighted	2	0.00202104	0.00942454	1 (0.98, 1.02)	0.8302	0.984466
CASP6	ADHD	Wald ratio	1	0.00139644	0.00657617	1 (0.99, 1.01)	0.831836	0.984466
FMO5	ADHD	Wald ratio	1	0.00165147	0.00769371	1 (0.99, 1.02)	0.830039	0.984466
RIOK1	ADHD	Wald ratio	1	0.00154533	0.00725519	1 (0.99, 1.02)	0.83133	0.984466
TNC	ADHD	Inverse variance weighted	2	0.00301109	0.0141785	1 (0.98, 1.03)	0.831819	0.984466
ADGRE2	ADHD	Wald ratio	1	0.001536	0.00731459	1 (0.99, 1.02)	0.833675	0.98611
ABCA13	ADHD	Wald ratio	1	0.00199493	0.0102105	1 (0.98, 1.02)	0.845095	0.987035
ABCG1	ADHD	Wald ratio	1	-0.00169667	0.0102135	1 (0.98, 1.02)	0.868062	0.987035
ADAMTS14	ADHD	Inverse variance weighted	4	0.000600422	0.00355572	1 (0.99, 1.01)	0.865906	0.987035
AGTR1	ADHD	Wald ratio	1	0.0022109	0.0118786	1 (0.98, 1.03)	0.852347	0.987035
AKR1C1	ADHD	Inverse variance weighted	3	-0.000713531	0.00407033	1 (0.99, 1.01)	0.860843	0.987035
AMY2B	ADHD	Wald ratio	1	-0.00126237	0.00658275	1 (0.99, 1.01)	0.847923	0.987035
ARSA	ADHD	Wald ratio	1	-0.00189085	0.0102379	1 (0.98, 1.02)	0.853471	0.987035
ATR	ADHD	Wald ratio	1	-0.00270763	0.0161846	1 (0.97, 1.03)	0.867136	0.987035
ATRAID	ADHD	Wald ratio	1	0.00154393	0.00780443	1 (0.99, 1.02)	0.843181	0.987035
BDKRB1	ADHD	Wald ratio	1	-0.00157813	0.00934529	1 (0.98, 1.02)	0.8659	0.987035
BOLA3	ADHD	Wald ratio	1	0.00146205	0.00903167	1 (0.98, 1.02)	0.8714	0.987035
BRDT	ADHD	Wald ratio	1	-0.00178255	0.0109491	1 (0.98, 1.02)	0.870672	0.987035
CARTPT	ADHD	Wald ratio	1	-0.00265567	0.0132697	1 (0.97, 1.02)	0.841379	0.987035
CCNB2	ADHD	Wald ratio	1	-0.00294062	0.0143648	1 (0.97, 1.03)	0.837798	0.987035
CDKL2	ADHD	Inverse variance weighted	3	0.00077881	0.00440353	1 (0.99, 1.01)	0.859618	0.987035
CNGA1	ADHD	Inverse variance weighted	4	-0.000725225	0.00426609	1 (0.99, 1.01)	0.865012	0.987035
COL25A1	ADHD	Wald ratio	1	-0.00217482	0.0131771	1 (0.97, 1.02)	0.868908	0.987035
CPQ	ADHD	Wald ratio	1	-0.00166972	0.00917248	1 (0.98, 1.02)	0.855555	0.987035
CTRB1	ADHD	Wald ratio	1	0.00214888	0.012624	1 (0.98, 1.03)	0.864836	0.987035
CYP17A1	ADHD	Wald ratio	1	0.00151857	0.00826541	1 (0.99, 1.02)	0.854228	0.987035
CYP4F12	ADHD	Inverse variance weighted	4	0.000813179	0.00465587	1 (0.99, 1.01)	0.861349	0.987035
ECRG4	ADHD	Inverse variance weighted	2	-0.00093758	0.00479791	1 (0.99, 1.01)	0.845069	0.987035
EFTUD2	ADHD	Wald ratio	1	-0.00346949	0.0185822	1 (0.96, 1.03)	0.851888	0.987035
EIF2AK1	ADHD	Inverse variance weighted	2	-0.00179601	0.0107008	1 (0.98, 1.02)	0.866709	0.987035
F2RL2	ADHD	Wald ratio	1	-0.00190616	0.0100905	1 (0.98, 1.02)	0.850166	0.987035
FREM1	ADHD	Inverse variance weighted	2	0.000721642	0.00447239	1 (0.99, 1.01)	0.871814	0.987035
FZD4	ADHD	Wald ratio	1	0.00332038	0.018421	1 (0.97, 1.04)	0.856957	0.987035
GABRG1	ADHD	Wald ratio	1	-0.00400279	0.0220978	1 (0.95, 1.04)	0.856258	0.987035
GAK	ADHD	Wald ratio	1	0.00239656	0.0132856	1 (0.98, 1.03)	0.856848	0.987035
GPA33	ADHD	Wald ratio	1	0.00123836	0.00640254	1 (0.99, 1.01)	0.846633	0.987035
GPR182	ADHD	Wald ratio	1	-0.00313832	0.0172494	1 (0.96, 1.03)	0.855631	0.987035
GPR83	ADHD	Inverse variance weighted	3	-0.00176784	0.0102662	1 (0.98, 1.02)	0.86328	0.987035
HLA-DRA	ADHD	Wald ratio	1	0.00134435	0.00741425	1 (0.99, 1.02)	0.856117	0.987035
IL17RE	ADHD	Wald ratio	1	-0.0021261	0.0121949	1 (0.97, 1.02)	0.861596	0.987035
IL9	ADHD	Wald ratio	1	-0.0018724	0.0113261	1 (0.98, 1.02)	0.868694	0.987035
ITM2B	ADHD	Wald ratio	1	0.00351897	0.0174263	1 (0.97, 1.04)	0.839968	0.987035
KCNE1	ADHD	Wald ratio	1	-0.003433	0.0184753	1 (0.96, 1.03)	0.852589	0.987035
LTBP1	ADHD	Inverse variance weighted	3	-0.00114484	0.0061761	1 (0.99, 1.01)	0.852941	0.987035
MAST3	ADHD	Wald ratio	1	-0.0035867	0.017675	1 (0.96, 1.03)	0.839194	0.987035
MASTL	ADHD	Inverse variance weighted	3	-0.00115954	0.00654111	1 (0.99, 1.01)	0.859297	0.987035
MGP	ADHD	Wald ratio	1	-0.00279912	0.0152233	1 (0.97, 1.03)	0.854115	0.987035
MMRN2	ADHD	Wald ratio	1	0.00288907	0.0146178	1 (0.97, 1.03)	0.843326	0.987035
MRGPRE	ADHD	Inverse variance weighted	2	0.00177913	0.00934521	1 (0.98, 1.02)	0.849012	0.987035
NGFR	ADHD	Wald ratio	1	0.00250548	0.0124123	1 (0.98, 1.03)	0.84003	0.987035
NR1I2	ADHD	Wald ratio	1	0.00215816	0.0121171	1 (0.98, 1.03)	0.858638	0.987035
ODC1	ADHD	Wald ratio	1	0.00310151	0.0190926	1 (0.97, 1.04)	0.870955	0.987035
OLFM4	ADHD	Inverse variance weighted	2	-0.00176231	0.00992149	1 (0.98, 1.02)	0.859017	0.987035
OR1J1	ADHD	Wald ratio	1	0.00309653	0.0174803	1 (0.97, 1.04)	0.859396	0.987035
OR1J2	ADHD	Wald ratio	1	0.0028534	0.017024	1 (0.97, 1.04)	0.86689	0.987035
P2RX5	ADHD	Inverse variance weighted	2	0.00203005	0.00982853	1 (0.98, 1.02)	0.836364	0.987035
P2RX7	ADHD	Wald ratio	1	0.00104084	0.00591225	1 (0.99, 1.01)	0.860256	0.987035
PAK6	ADHD	Wald ratio	1	0.00189115	0.010245	1 (0.98, 1.02)	0.85355	0.987035
PDE4A	ADHD	Wald ratio	1	0.00325326	0.0200767	1 (0.96, 1.04)	0.871273	0.987035
PDIA6	ADHD	Wald ratio	1	-0.0029156	0.0156469	1 (0.97, 1.03)	0.85218	0.987035
PLA2G2C	ADHD	Wald ratio	1	-0.00320512	0.0153938	1 (0.97, 1.03)	0.835066	0.987035
PLBD1	ADHD	Wald ratio	1	0.00195379	0.0096245	1 (0.98, 1.02)	0.839134	0.987035
PON2	ADHD	Wald ratio	1	0.00361295	0.0179257	1 (0.97, 1.04)	0.840268	0.987035
POSTN	ADHD	Inverse variance weighted	2	0.00396536	0.0216375	1 (0.96, 1.05)	0.854592	0.987035
PPIA	ADHD	Wald ratio	1	0.00274641	0.0168138	1 (0.97, 1.04)	0.870249	0.987035
PTPN2	ADHD	Wald ratio	1	0.00140581	0.007972	1 (0.99, 1.02)	0.860024	0.987035
QSOX1	ADHD	Inverse variance weighted	3	-0.000986853	0.0059415	1 (0.99, 1.01)	0.868082	0.987035
RNASE6	ADHD	Inverse variance weighted	2	-0.00141405	0.00825204	1 (0.98, 1.01)	0.863943	0.987035
RRM2B	ADHD	Wald ratio	1	-0.0032686	0.0160019	1 (0.97, 1.03)	0.838148	0.987035
RSPO4	ADHD	Inverse variance weighted	3	-0.00118553	0.00646365	1 (0.99, 1.01)	0.854473	0.987035
RXFP1	ADHD	Inverse variance weighted	2	-0.00293301	0.0179205	1 (0.96, 1.03)	0.869992	0.987035
S1PR2	ADHD	Inverse variance weighted	2	-0.003182	0.0162271	1 (0.97, 1.03)	0.844539	0.987035
SEMA3A	ADHD	Inverse variance weighted	2	0.00329455	0.0178603	1 (0.97, 1.04)	0.853651	0.987035
SEMA3D	ADHD	Inverse variance weighted	2	0.00301645	0.0168464	1 (0.97, 1.04)	0.857894	0.987035
SERPINB1	ADHD	Inverse variance weighted	2	-0.00129716	0.0064431	1 (0.99, 1.01)	0.840444	0.987035
SIDT2	ADHD	Wald ratio	1	0.00132236	0.00691825	1 (0.99, 1.01)	0.848415	0.987035
SLC28A2	ADHD	Inverse variance weighted	5	0.00061767	0.00301516	1 (0.99, 1.01)	0.837685	0.987035
SLC5A6	ADHD	Wald ratio	1	-0.00172117	0.0105341	1 (0.98, 1.02)	0.870211	0.987035
SORD	ADHD	Wald ratio	1	-0.00118441	0.00730008	1 (0.98, 1.01)	0.871112	0.987035
TGM3	ADHD	Wald ratio	1	-0.0037414	0.018961	1 (0.96, 1.03)	0.843576	0.987035
TKT	ADHD	Inverse variance weighted	2	0.00118894	0.00719038	1 (0.99, 1.02)	0.868668	0.987035
TNFRSF10A	ADHD	Wald ratio	1	0.00147024	0.0084821	1 (0.98, 1.02)	0.862389	0.987035
TNFRSF13C	ADHD	Inverse variance weighted	2	0.00120639	0.00601044	1 (0.99, 1.01)	0.84092	0.987035
TPSAB1	ADHD	Wald ratio	1	-0.00179507	0.00883008	1 (0.98, 1.02)	0.838908	0.987035
TRPV2	ADHD	Inverse variance weighted	2	0.000581241	0.00304907	1 (0.99, 1.01)	0.848816	0.987035
TUBB2A	ADHD	Wald ratio	1	0.000945901	0.00573877	1 (0.99, 1.01)	0.86908	0.987035
TUBB2B	ADHD	Wald ratio	1	-0.00270585	0.0164163	1 (0.97, 1.03)	0.86908	0.987035
VEGFB	ADHD	Wald ratio	1	-0.00194733	0.0116287	1 (0.98, 1.02)	0.867008	0.987035
XBP1	ADHD	Wald ratio	1	0.00139968	0.00838861	1 (0.99, 1.02)	0.867485	0.987035
C1QL2	ADHD	Wald ratio	1	0.0026889	0.0169125	1 (0.97, 1.04)	0.873677	0.987518
ENPEP	ADHD	Wald ratio	1	-0.00170605	0.0108695	1 (0.98, 1.02)	0.875279	0.987518
GYPE	ADHD	Inverse variance weighted	2	-0.00243889	0.0155149	1 (0.97, 1.03)	0.87509	0.987518
HLA-DOB	ADHD	Inverse variance weighted	7	-0.000611494	0.00387712	1 (0.99, 1.01)	0.874678	0.987518
IGLL1	ADHD	Wald ratio	1	0.00184907	0.0117694	1 (0.98, 1.03)	0.87516	0.987518
KCNH5	ADHD	Inverse variance weighted	3	-0.00162021	0.0102059	1 (0.98, 1.02)	0.873864	0.987518
SCP2	ADHD	Inverse variance weighted	2	0.00110878	0.00707067	1 (0.99, 1.02)	0.875392	0.987518
ALDH1L1	ADHD	Wald ratio	1	-0.00267739	0.0173363	1 (0.96, 1.03)	0.877264	0.987903
PPIL2	ADHD	Wald ratio	1	0.00149148	0.00966395	1 (0.98, 1.02)	0.877346	0.987903
PSMA2	ADHD	Wald ratio	1	0.00267649	0.0173691	1 (0.97, 1.04)	0.877535	0.987903
RPN1	ADHD	Wald ratio	1	-0.00138234	0.00893699	1 (0.98, 1.02)	0.877077	0.987903
CD84	ADHD	Wald ratio	1	-0.00176642	0.0116499	1 (0.98, 1.02)	0.879482	0.988642
CFTR	ADHD	Wald ratio	1	-0.00185	0.0124277	1 (0.97, 1.02)	0.881664	0.988642
CXCR6	ADHD	Wald ratio	1	-0.00259228	0.0171365	1 (0.96, 1.03)	0.879761	0.988642
DBH	ADHD	Wald ratio	1	-0.000787694	0.00537686	1 (0.99, 1.01)	0.883529	0.988642
GNLY	ADHD	Inverse variance weighted	3	-0.000573187	0.00379736	1 (0.99, 1.01)	0.88002	0.988642
GRK5	ADHD	Inverse variance weighted	2	0.00414872	0.0283268	1 (0.95, 1.06)	0.883559	0.988642
IL12RB1	ADHD	Wald ratio	1	0.00163125	0.0107394	1 (0.98, 1.02)	0.87927	0.988642
LYPD6	ADHD	Inverse variance weighted	2	-0.00218082	0.0146856	1 (0.97, 1.03)	0.881947	0.988642
PTPRJ	ADHD	Wald ratio	1	0.00128047	0.00854199	1 (0.98, 1.02)	0.880841	0.988642
SLCO2A1	ADHD	Inverse variance weighted	2	-0.00202352	0.0138214	1 (0.97, 1.03)	0.883602	0.988642
SPARC	ADHD	Inverse variance weighted	2	-0.00156622	0.0106175	1 (0.98, 1.02)	0.882727	0.988642
WNT5A	ADHD	Wald ratio	1	0.00190161	0.0127812	1 (0.98, 1.03)	0.881726	0.988642
COL5A3	ADHD	Wald ratio	1	0.000982416	0.00684189	1 (0.99, 1.01)	0.885825	0.989112
PASK	ADHD	Wald ratio	1	0.000995704	0.00692014	1 (0.99, 1.01)	0.885591	0.989112
PTGS1	ADHD	Inverse variance weighted	2	-0.00185747	0.0129133	1 (0.97, 1.02)	0.885625	0.989112
SVOP	ADHD	Wald ratio	1	0.0026755	0.0184442	1 (0.97, 1.04)	0.884664	0.989112
OMG	ADHD	Wald ratio	1	-0.00182283	0.0129109	1 (0.97, 1.02)	0.887723	0.989255
S100A8	ADHD	Wald ratio	1	-0.00210387	0.014832	1 (0.97, 1.03)	0.887201	0.989255
SCN1A	ADHD	Wald ratio	1	-0.0183101	0.129729	0.98 (0.76, 1.27)	0.887758	0.989255
SMO	ADHD	Wald ratio	1	-0.00202628	0.0142555	1 (0.97, 1.03)	0.886969	0.989255
CYP2C8	ADHD	Wald ratio	1	0.00123695	0.00881108	1 (0.98, 1.02)	0.888355	0.989418
CCN5	ADHD	Inverse variance weighted	2	-0.00216328	0.0157543	1 (0.97, 1.03)	0.890783	0.991618
S1PR4	ADHD	Wald ratio	1	-0.00119802	0.00882611	1 (0.98, 1.02)	0.89203	0.992311
SUCNR1	ADHD	Inverse variance weighted	2	0.000978548	0.00722808	1 (0.99, 1.02)	0.89231	0.992311
COL15A1	ADHD	Wald ratio	1	0.00177108	0.0133255	1 (0.98, 1.03)	0.894265	0.992471
CSNK2A2	ADHD	Wald ratio	1	-0.00209731	0.0157156	1 (0.97, 1.03)	0.893835	0.992471
ITGB3	ADHD	Wald ratio	1	0.00116223	0.00868889	1 (0.98, 1.02)	0.893592	0.992471
SLC22A10	ADHD	Wald ratio	1	-0.00255347	0.0190465	1 (0.96, 1.04)	0.893352	0.992471
ADA2	ADHD	Wald ratio	1	-0.000654021	0.00497777	1 (0.99, 1.01)	0.895468	0.992508
HSP90B1	ADHD	Wald ratio	1	-0.00237794	0.0180764	1 (0.96, 1.03)	0.895341	0.992508
NMBR	ADHD	Wald ratio	1	0.00172552	0.0131567	1 (0.98, 1.03)	0.895656	0.992508
CACNB2	ADHD	Wald ratio	1	0.00192455	0.0147441	1 (0.97, 1.03)	0.896147	0.992535
INHA	ADHD	Wald ratio	1	-0.00121401	0.00942319	1 (0.98, 1.02)	0.897491	0.992535
LTB4R	ADHD	Wald ratio	1	-0.00124767	0.00967128	1 (0.98, 1.02)	0.897351	0.992535
TAC3	ADHD	Wald ratio	1	-0.0025354	0.0196768	1 (0.96, 1.04)	0.897475	0.992535
ALDH8A1	ADHD	Inverse variance weighted	5	-0.000441991	0.00358945	1 (0.99, 1.01)	0.901999	0.992969
AMY2A	ADHD	Wald ratio	1	0.00184328	0.0149544	1 (0.97, 1.03)	0.901901	0.992969
COL11A1	ADHD	Inverse variance weighted	2	0.00293935	0.0243845	1 (0.96, 1.05)	0.904054	0.992969
CRHR2	ADHD	Wald ratio	1	0.00069436	0.00576997	1 (0.99, 1.01)	0.904214	0.992969
DSCAM	ADHD	Wald ratio	1	0.00173948	0.0138719	1 (0.97, 1.03)	0.900211	0.992969
FSHR	ADHD	Inverse variance weighted	3	-0.000703419	0.00580876	1 (0.99, 1.01)	0.903615	0.992969
GALC	ADHD	Wald ratio	1	0.00105447	0.00861276	1 (0.98, 1.02)	0.902558	0.992969
KRT18	ADHD	Wald ratio	1	-0.00228968	0.0183853	1 (0.96, 1.03)	0.900889	0.992969
NAMPT	ADHD	Wald ratio	1	0.00158959	0.0131925	1 (0.98, 1.03)	0.904093	0.992969
PDE4B	ADHD	Wald ratio	1	0.00194705	0.016181	1 (0.97, 1.03)	0.904222	0.992969
PDK1	ADHD	Wald ratio	1	0.00149075	0.0118682	1 (0.98, 1.03)	0.900042	0.992969
PTK2B	ADHD	Wald ratio	1	0.00198491	0.0156905	1 (0.97, 1.03)	0.899333	0.992969
S100A9	ADHD	Wald ratio	1	-0.00161217	0.0128843	1 (0.97, 1.02)	0.900423	0.992969
TECTA	ADHD	Wald ratio	1	-0.0021974	0.0172696	1 (0.96, 1.03)	0.89875	0.992969
CRLF1	ADHD	Wald ratio	1	-0.00094826	0.00820943	1 (0.98, 1.02)	0.908042	0.993014
FNTA	ADHD	Wald ratio	1	0.00221023	0.0190943	1 (0.97, 1.04)	0.907848	0.993014
GPR78	ADHD	Wald ratio	1	0.00206496	0.017917	1 (0.97, 1.04)	0.908246	0.993014
NTSR1	ADHD	Wald ratio	1	0.00189314	0.0159689	1 (0.97, 1.03)	0.90563	0.993014
OMD	ADHD	Inverse variance weighted	2	0.00247409	0.0209697	1 (0.96, 1.04)	0.90608	0.993014
OXSR1	ADHD	Wald ratio	1	0.00209057	0.0181576	1 (0.97, 1.04)	0.908339	0.993014
PREP	ADHD	Wald ratio	1	-0.00197562	0.0168322	1 (0.97, 1.03)	0.906566	0.993014
PRLHR	ADHD	Inverse variance weighted	2	0.0010176	0.00869945	1 (0.98, 1.02)	0.906882	0.993014
WDR5	ADHD	Wald ratio	1	0.00113897	0.00965325	1 (0.98, 1.02)	0.906077	0.993014
ABCC1	ADHD	Wald ratio	1	-0.00171366	0.0151572	1 (0.97, 1.03)	0.909984	0.99343
BPIFB1	ADHD	Wald ratio	1	0.00195003	0.0179577	1 (0.97, 1.04)	0.913528	0.99343
CCKBR	ADHD	Wald ratio	1	-0.00185078	0.0175881	1 (0.96, 1.03)	0.916194	0.99343
DRAXIN	ADHD	Wald ratio	1	0.00176304	0.0168666	1 (0.97, 1.04)	0.91675	0.99343
GPC2	ADHD	Wald ratio	1	-0.0011491	0.0110096	1 (0.98, 1.02)	0.916873	0.99343
GPR153	ADHD	Inverse variance weighted	2	-0.00124049	0.0109792	1 (0.98, 1.02)	0.910042	0.99343
HRH4	ADHD	Wald ratio	1	0.00144002	0.0127899	1 (0.98, 1.03)	0.910355	0.99343
KLHL25	ADHD	Wald ratio	1	0.00164645	0.0154598	1 (0.97, 1.03)	0.915187	0.99343
LGALS9	ADHD	Wald ratio	1	0.00126576	0.0119429	1 (0.98, 1.02)	0.915595	0.99343
NECTIN1	ADHD	Wald ratio	1	-0.00170707	0.015551	1 (0.97, 1.03)	0.91259	0.99343
NEGR1	ADHD	Wald ratio	1	0.0012061	0.0111282	1 (0.98, 1.02)	0.913692	0.99343
NEK4	ADHD	Inverse variance weighted	2	0.000885314	0.00797944	1 (0.99, 1.02)	0.911656	0.99343
NRP1	ADHD	Wald ratio	1	-0.00182917	0.0174589	1 (0.96, 1.03)	0.916558	0.99343
PGR	ADHD	Wald ratio	1	0.00116282	0.0111254	1 (0.98, 1.02)	0.916758	0.99343
PKD2	ADHD	Inverse variance weighted	2	0.000601043	0.00563588	1 (0.99, 1.01)	0.91507	0.99343
PRNP	ADHD	Wald ratio	1	0.00159996	0.0143736	1 (0.97, 1.03)	0.911369	0.99343
SGK2	ADHD	Wald ratio	1	-0.00220868	0.0210933	1 (0.96, 1.04)	0.916606	0.99343
TPSD1	ADHD	Inverse variance weighted	2	-0.000453294	0.00418626	1 (0.99, 1.01)	0.913772	0.99343
IL12A	ADHD	Inverse variance weighted	3	0.00103414	0.00999036	1 (0.98, 1.02)	0.917555	0.993678
ADAM9	ADHD	Wald ratio	1	0.000887512	0.0138728	1 (0.97, 1.03)	0.94899	0.993766
APAF1	ADHD	Wald ratio	1	-0.00116647	0.0119715	1 (0.98, 1.02)	0.922379	0.993766
APOD	ADHD	Inverse variance weighted	2	-0.000836239	0.010925	1 (0.98, 1.02)	0.938987	0.993766
ARNT	ADHD	Wald ratio	1	-0.000326481	0.00464343	1 (0.99, 1.01)	0.943947	0.993766
ART4	ADHD	Wald ratio	1	-0.000615497	0.00644316	1 (0.99, 1.01)	0.923896	0.993766
ASIC5	ADHD	Wald ratio	1	0.00102638	0.0117895	1 (0.98, 1.02)	0.930625	0.993766
BCAT1	ADHD	Inverse variance weighted	2	-0.000627098	0.00664177	1 (0.99, 1.01)	0.924778	0.993766
BDKRB2	ADHD	Inverse variance weighted	3	-0.000614347	0.00597693	1 (0.99, 1.01)	0.918133	0.993766
C16orf89	ADHD	Wald ratio	1	0.000738019	0.0118578	1 (0.98, 1.02)	0.950372	0.993766
C1QTNF9	ADHD	Wald ratio	1	0.000373774	0.00589587	1 (0.99, 1.01)	0.949451	0.993766
C4A	ADHD	Inverse variance weighted	4	-0.0003154	0.00384716	1 (0.99, 1.01)	0.934661	0.993766
CAMKK2	ADHD	Inverse variance weighted	2	-0.0014395	0.0143834	1 (0.97, 1.03)	0.92028	0.993766
CD276	ADHD	Wald ratio	1	0.000599409	0.00985264	1 (0.98, 1.02)	0.951489	0.993766
CDH3	ADHD	Inverse variance weighted	2	0.000557055	0.00750762	1 (0.99, 1.02)	0.940852	0.993766
CES2	ADHD	Wald ratio	1	-0.00149646	0.0176167	1 (0.96, 1.03)	0.932305	0.993766
CFB	ADHD	Wald ratio	1	-0.000759244	0.0117187	1 (0.98, 1.02)	0.948342	0.993766
CHADL	ADHD	Wald ratio	1	-0.000819356	0.0106889	1 (0.98, 1.02)	0.938898	0.993766
CHGA	ADHD	Wald ratio	1	-0.00151327	0.0167351	1 (0.97, 1.03)	0.927949	0.993766
COL16A1	ADHD	Inverse variance weighted	2	-0.000296717	0.00426937	1 (0.99, 1.01)	0.944592	0.993766
CP	ADHD	Inverse variance weighted	2	-0.000591592	0.00644643	1 (0.99, 1.01)	0.92688	0.993766
CXCL12	ADHD	Wald ratio	1	-0.00125015	0.0170322	1 (0.97, 1.03)	0.941488	0.993766
CYB5D2	ADHD	Wald ratio	1	-0.00100807	0.0124433	1 (0.97, 1.02)	0.935432	0.993766
DHFR2	ADHD	Wald ratio	1	0.00154018	0.0179414	1 (0.97, 1.04)	0.93159	0.993766
DIO1	ADHD	Wald ratio	1	0.00150149	0.0206365	1 (0.96, 1.04)	0.941998	0.993766
DNASE1	ADHD	Inverse variance weighted	2	-0.00078816	0.00846826	1 (0.98, 1.02)	0.925846	0.993766
ENPP1	ADHD	Inverse variance weighted	3	0.000487651	0.00733121	1 (0.99, 1.01)	0.946966	0.993766
F11	ADHD	Inverse variance weighted	4	-0.000340694	0.00563951	1 (0.99, 1.01)	0.951827	0.993766
F5	ADHD	Wald ratio	1	0.000640153	0.00821217	1 (0.98, 1.02)	0.937866	0.993766
FKBP9	ADHD	Inverse variance weighted	2	0.000537016	0.00893538	1 (0.98, 1.02)	0.952076	0.993766
FSHB	ADHD	Wald ratio	1	0.000243985	0.00379192	1 (0.99, 1.01)	0.948697	0.993766
FYN	ADHD	Wald ratio	1	0.00139861	0.0155928	1 (0.97, 1.03)	0.928529	0.993766
GDF7	ADHD	Inverse variance weighted	3	0.000696384	0.00739225	1 (0.99, 1.02)	0.924947	0.993766
GPR55	ADHD	Inverse variance weighted	3	0.000246495	0.00389906	1 (0.99, 1.01)	0.949592	0.993766
GPX2	ADHD	Wald ratio	1	-0.000352553	0.0052402	1 (0.99, 1.01)	0.94636	0.993766
HABP2	ADHD	Wald ratio	1	0.00159113	0.0201545	1 (0.96, 1.04)	0.937075	0.993766
HAPLN4	ADHD	Wald ratio	1	0.000796591	0.00805902	1 (0.99, 1.02)	0.921262	0.993766
HCRTR2	ADHD	Inverse variance weighted	2	0.000875073	0.00883597	1 (0.98, 1.02)	0.92111	0.993766
HNMT	ADHD	Wald ratio	1	0.000931221	0.0100725	1 (0.98, 1.02)	0.926339	0.993766
IGFALS	ADHD	Wald ratio	1	-0.000886281	0.00967635	1 (0.98, 1.02)	0.927022	0.993766
IL5	ADHD	Wald ratio	1	0.000702948	0.0106029	1 (0.98, 1.02)	0.947141	0.993766
KRT8	ADHD	Wald ratio	1	-0.00169385	0.0177049	1 (0.96, 1.03)	0.923782	0.993766
MAP3K8	ADHD	Wald ratio	1	-0.000953671	0.0101254	1 (0.98, 1.02)	0.924961	0.993766
MC4R	ADHD	Wald ratio	1	0.000818422	0.0116516	1 (0.98, 1.02)	0.944002	0.993766
MGLL	ADHD	Inverse variance weighted	2	0.000538267	0.00831294	1 (0.98, 1.02)	0.948373	0.993766
MST1	ADHD	Inverse variance weighted	2	-0.00176299	0.0229602	1 (0.95, 1.04)	0.938795	0.993766
NPPA	ADHD	Wald ratio	1	0.00125231	0.0138608	1 (0.97, 1.03)	0.92801	0.993766
NPPB	ADHD	Wald ratio	1	0.00134782	0.0211406	1 (0.96, 1.04)	0.949165	0.993766
OR1C1	ADHD	Wald ratio	1	-0.00120013	0.0131374	1 (0.97, 1.02)	0.927213	0.993766
OR1L8	ADHD	Wald ratio	1	-0.00139742	0.0165573	1 (0.97, 1.03)	0.932739	0.993766
PDCD4	ADHD	Wald ratio	1	0.0007517	0.0108817	1 (0.98, 1.02)	0.944927	0.993766
PDE6H	ADHD	Wald ratio	1	-0.00104885	0.0135591	1 (0.97, 1.03)	0.938342	0.993766
PDGFC	ADHD	Wald ratio	1	0.000799692	0.0116382	1 (0.98, 1.02)	0.945218	0.993766
PDYN	ADHD	Wald ratio	1	0.000623055	0.00711448	1 (0.99, 1.01)	0.930214	0.993766
PI16	ADHD	Inverse variance weighted	3	-0.000664176	0.00750111	1 (0.98, 1.01)	0.929445	0.993766
PIK3IP1	ADHD	Wald ratio	1	0.00109665	0.0151066	1 (0.97, 1.03)	0.942129	0.993766
PKD2L1	ADHD	Inverse variance weighted	2	-0.00204703	0.0264028	1 (0.95, 1.05)	0.938201	0.993766
PLA2G15	ADHD	Wald ratio	1	0.0013197	0.0189955	1 (0.96, 1.04)	0.944612	0.993766
PPIC	ADHD	Wald ratio	1	0.00140632	0.0160591	1 (0.97, 1.03)	0.930217	0.993766
PRB3	ADHD	Wald ratio	1	-0.0004456	0.00527195	1 (0.99, 1.01)	0.932641	0.993766
PROCR	ADHD	Wald ratio	1	-0.000879502	0.0125723	1 (0.97, 1.02)	0.944229	0.993766
PROKR2	ADHD	Wald ratio	1	-0.00102461	0.0153497	1 (0.97, 1.03)	0.94678	0.993766
PRSS36	ADHD	Wald ratio	1	-0.000308944	0.00494065	1 (0.99, 1.01)	0.95014	0.993766
SBSN	ADHD	Wald ratio	1	-0.00113069	0.0159418	1 (0.97, 1.03)	0.943456	0.993766
SRD5A1	ADHD	Inverse variance weighted	4	-0.000489413	0.00481872	1 (0.99, 1.01)	0.919102	0.993766
SRGN	ADHD	Wald ratio	1	0.00080314	0.0115054	1 (0.98, 1.02)	0.944348	0.993766
ST3GAL4	ADHD	Inverse variance weighted	2	0.000733095	0.0119219	1 (0.98, 1.02)	0.950968	0.993766
TMED9	ADHD	Wald ratio	1	-0.00390611	0.0489042	1 (0.91, 1.1)	0.936339	0.993766
TNFRSF10B	ADHD	Inverse variance weighted	2	-0.0011193	0.0132019	1 (0.97, 1.03)	0.932434	0.993766
TNFRSF10C	ADHD	Inverse variance weighted	2	0.000423234	0.00462345	1 (0.99, 1.01)	0.927063	0.993766
TNNC1	ADHD	Wald ratio	1	-0.00202129	0.0204639	1 (0.96, 1.04)	0.921318	0.993766
TOP1MT	ADHD	Wald ratio	1	-0.000631392	0.00969249	1 (0.98, 1.02)	0.948061	0.993766
TRPC1	ADHD	Wald ratio	1	0.00147079	0.0173405	1 (0.97, 1.04)	0.932406	0.993766
ULBP1	ADHD	Inverse variance weighted	4	0.000365349	0.00547263	1 (0.99, 1.01)	0.946773	0.993766
ULK4	ADHD	Inverse variance weighted	2	0.000344256	0.00423983	1 (0.99, 1.01)	0.935286	0.993766
VAMP1	ADHD	Wald ratio	1	-0.000447869	0.00608525	1 (0.99, 1.01)	0.941329	0.993766
WNT2	ADHD	Inverse variance weighted	2	-0.000629128	0.00704086	1 (0.99, 1.01)	0.928801	0.993766
ABHD16A	ADHD	Wald ratio	1	0.000954671	0.0171401	1 (0.97, 1.04)	0.955582	0.994049
C6orf120	ADHD	Wald ratio	1	-0.000664552	0.0122388	1 (0.98, 1.02)	0.956697	0.994049
CHST1	ADHD	Wald ratio	1	-0.000352824	0.00655642	1 (0.99, 1.01)	0.957084	0.994049
CTSH	ADHD	Inverse variance weighted	2	-0.000285662	0.00539681	1 (0.99, 1.01)	0.957786	0.994049
FLRT2	ADHD	Wald ratio	1	-0.00111418	0.0194702	1 (0.96, 1.04)	0.954366	0.994049
GC	ADHD	Wald ratio	1	0.000457141	0.00855154	1 (0.98, 1.02)	0.957368	0.994049
HSD3B2	ADHD	Inverse variance weighted	2	0.000499467	0.00911441	1 (0.98, 1.02)	0.956298	0.994049
HTR2A	ADHD	Wald ratio	1	0.000873256	0.0155082	1 (0.97, 1.03)	0.955095	0.994049
MUC13	ADHD	Wald ratio	1	0.000730315	0.0136095	1 (0.97, 1.03)	0.957204	0.994049
SLC22A18	ADHD	Inverse variance weighted	4	0.00044376	0.0081645	1 (0.98, 1.02)	0.956654	0.994049
TGM2	ADHD	Wald ratio	1	-0.000896438	0.0153944	1 (0.97, 1.03)	0.953564	0.994049
TUBAL3	ADHD	Wald ratio	1	0.000697635	0.0119537	1 (0.98, 1.02)	0.953461	0.994049
OXER1	ADHD	Wald ratio	1	0.000659682	0.0127428	1 (0.98, 1.03)	0.958713	0.99454
AMPD3	ADHD	Inverse variance weighted	5	0.000200981	0.00438539	1 (0.99, 1.01)	0.963446	0.99482
ARSI	ADHD	Wald ratio	1	0.000498116	0.00983309	1 (0.98, 1.02)	0.959599	0.99482
CBLN1	ADHD	Inverse variance weighted	2	0.000553802	0.0122609	1 (0.98, 1.02)	0.963973	0.99482
EPHA5	ADHD	Wald ratio	1	0.000546783	0.0120798	1 (0.98, 1.02)	0.963897	0.99482
IL1R1	ADHD	Wald ratio	1	-0.000306336	0.00654189	1 (0.99, 1.01)	0.962651	0.99482
IMPA1	ADHD	Wald ratio	1	0.000296144	0.00653428	1 (0.99, 1.01)	0.963851	0.99482
ITGA8	ADHD	Inverse variance weighted	3	0.000240641	0.0051434	1 (0.99, 1.01)	0.962684	0.99482
PTN	ADHD	Wald ratio	1	-0.000527918	0.0111605	1 (0.98, 1.02)	0.962272	0.99482
SPOCK2	ADHD	Wald ratio	1	-0.000878451	0.0190474	1 (0.96, 1.04)	0.963215	0.99482
THNSL2	ADHD	Inverse variance weighted	7	-0.000135682	0.00275119	1 (0.99, 1.01)	0.960666	0.99482
UTS2	ADHD	Inverse variance weighted	2	-0.000426039	0.00887543	1 (0.98, 1.02)	0.961715	0.99482
HPSE2	ADHD	Inverse variance weighted	2	-0.000546367	0.0123461	1 (0.98, 1.02)	0.964702	0.995104
CYP2D6	ADHD	Inverse variance weighted	3	0.000139711	0.00362517	1 (0.99, 1.01)	0.969258	0.995729
FGF7	ADHD	Wald ratio	1	-0.000327521	0.00830915	1 (0.98, 1.02)	0.968558	0.995729
HSD3B1	ADHD	Wald ratio	1	0.000643574	0.0167965	1 (0.97, 1.03)	0.969436	0.995729
MAPK9	ADHD	Wald ratio	1	-0.000367215	0.00949613	1 (0.98, 1.02)	0.969154	0.995729
MGST3	ADHD	Inverse variance weighted	3	-0.000345265	0.00847194	1 (0.98, 1.02)	0.967492	0.995729
PLD1	ADHD	Wald ratio	1	-0.000650028	0.0158779	1 (0.97, 1.03)	0.967344	0.995729
PRELP	ADHD	Wald ratio	1	-0.000532993	0.0132644	1 (0.97, 1.03)	0.967948	0.995729
PTGER4	ADHD	Wald ratio	1	0.000445883	0.0117963	1 (0.98, 1.02)	0.969848	0.995729
SERPINC1	ADHD	Wald ratio	1	0.000235864	0.00619174	1 (0.99, 1.01)	0.969613	0.995729
SERPINF1	ADHD	Inverse variance weighted	2	-0.000349709	0.00834212	1 (0.98, 1.02)	0.966562	0.995729
ADAMTS18	ADHD	Inverse variance weighted	4	-9.0325e-05	0.00277078	1 (0.99, 1.01)	0.973994	0.99588
BMP8B	ADHD	Wald ratio	1	0.000382585	0.0124296	1 (0.98, 1.03)	0.975445	0.99588
EFNB3	ADHD	Wald ratio	1	-0.000621204	0.018177	1 (0.96, 1.04)	0.972737	0.99588
EGLN1	ADHD	Wald ratio	1	-0.000289867	0.00853572	1 (0.98, 1.02)	0.97291	0.99588
HLA-DQA2	ADHD	Inverse variance weighted	5	0.000130454	0.00400579	1 (0.99, 1.01)	0.97402	0.99588
KERA	ADHD	Wald ratio	1	-0.000503323	0.0149693	1 (0.97, 1.03)	0.973177	0.99588
MAPK8	ADHD	Wald ratio	1	0.000375128	0.0115505	1 (0.98, 1.02)	0.974091	0.99588
PPIF	ADHD	Inverse variance weighted	2	-0.00027214	0.00879528	1 (0.98, 1.02)	0.975316	0.99588
PPIL1	ADHD	Wald ratio	1	-0.000458308	0.0137103	1 (0.97, 1.03)	0.973333	0.99588
RTN4	ADHD	Wald ratio	1	0.000626226	0.0178767	1 (0.97, 1.04)	0.972056	0.99588
SLCO4C1	ADHD	Inverse variance weighted	2	0.000220337	0.00710551	1 (0.99, 1.01)	0.975262	0.99588
TRPM7	ADHD	Inverse variance weighted	2	-0.000698105	0.0200375	1 (0.96, 1.04)	0.972207	0.99588
ABCC9	ADHD	Inverse variance weighted	2	-0.000137656	0.00461087	1 (0.99, 1.01)	0.976183	0.99617
ADAMTSL3	ADHD	Inverse variance weighted	2	-0.000371595	0.0139457	1 (0.97, 1.03)	0.978742	0.997062
FCGR3A	ADHD	Wald ratio	1	-0.000550964	0.0208083	1 (0.96, 1.04)	0.978876	0.997062
GPNMB	ADHD	Inverse variance weighted	5	8.45806e-05	0.00315834	1 (0.99, 1.01)	0.978635	0.997062
IL17B	ADHD	Wald ratio	1	-0.000501408	0.0185613	1 (0.96, 1.04)	0.978449	0.997062
ADAM17	ADHD	Inverse variance weighted	2	-0.000227211	0.0092812	1 (0.98, 1.02)	0.980469	0.997129
BTN3A2	ADHD	Inverse variance weighted	6	0.000121814	0.00522141	1 (0.99, 1.01)	0.981387	0.997129
COL9A1	ADHD	Inverse variance weighted	2	-0.00058228	0.0228266	1 (0.96, 1.05)	0.979649	0.997129
GDNF	ADHD	Wald ratio	1	0.000454759	0.0181223	1 (0.97, 1.04)	0.97998	0.997129
IBSP	ADHD	Wald ratio	1	0.000112351	0.00501228	1 (0.99, 1.01)	0.982117	0.997129
PDE3A	ADHD	Inverse variance weighted	3	-0.000156217	0.00697207	1 (0.99, 1.01)	0.982124	0.997129
PLA2R1	ADHD	Wald ratio	1	-0.000357939	0.0159714	1 (0.97, 1.03)	0.98212	0.997129
CD274	ADHD	Wald ratio	1	5.58714e-05	0.0056115	1 (0.99, 1.01)	0.992056	0.997203
CD5	ADHD	Wald ratio	1	-9.0245e-05	0.00980384	1 (0.98, 1.02)	0.992656	0.997203
CHST5	ADHD	Inverse variance weighted	2	-0.000160998	0.0106355	1 (0.98, 1.02)	0.987922	0.997203
CNGB3	ADHD	Inverse variance weighted	2	5.44831e-05	0.00572405	1 (0.99, 1.01)	0.992406	0.997203
COL13A1	ADHD	Inverse variance weighted	2	-9.20215e-05	0.00807085	1 (0.98, 1.02)	0.990903	0.997203
DAPK2	ADHD	Wald ratio	1	0.000133298	0.00785462	1 (0.98, 1.02)	0.98646	0.997203
DEFB1	ADHD	Wald ratio	1	0.000122263	0.00820913	1 (0.98, 1.02)	0.988117	0.997203
EDDM3A	ADHD	Wald ratio	1	0.000319654	0.0190475	1 (0.96, 1.04)	0.986611	0.997203
EMILIN2	ADHD	Inverse variance weighted	2	0.000202184	0.0149675	1 (0.97, 1.03)	0.989222	0.997203
ESR2	ADHD	Wald ratio	1	0.000293054	0.0154937	1 (0.97, 1.03)	0.984909	0.997203
FAT1	ADHD	Inverse variance weighted	3	7.359e-05	0.00618191	1 (0.99, 1.01)	0.990502	0.997203
HSP90AB1	ADHD	Wald ratio	1	0.000280426	0.0195587	1 (0.96, 1.04)	0.988561	0.997203
LTBR	ADHD	Wald ratio	1	-0.000119532	0.00566839	1 (0.99, 1.01)	0.983176	0.997203
MAPK14	ADHD	Wald ratio	1	-0.000201664	0.0181506	1 (0.96, 1.04)	0.991135	0.997203
METAP2	ADHD	Wald ratio	1	0.000299655	0.0164914	1 (0.97, 1.03)	0.985503	0.997203
NOTCH4	ADHD	Inverse variance weighted	6	-0.000112624	0.00877427	1 (0.98, 1.02)	0.989759	0.997203
OR13J1	ADHD	Wald ratio	1	-0.000195795	0.016327	1 (0.97, 1.03)	0.990432	0.997203
OTOA	ADHD	Wald ratio	1	-0.000201941	0.0107227	1 (0.98, 1.02)	0.984974	0.997203
PIK3C2B	ADHD	Wald ratio	1	0.00025024	0.0124681	1 (0.98, 1.02)	0.983987	0.997203
RCE1	ADHD	Wald ratio	1	-0.000246478	0.015257	1 (0.97, 1.03)	0.987111	0.997203
SENP7	ADHD	Inverse variance weighted	2	-0.000103587	0.00893843	1 (0.98, 1.02)	0.990754	0.997203
SERPINA5	ADHD	Wald ratio	1	0.000209978	0.0123163	1 (0.98, 1.02)	0.986398	0.997203
VCL	ADHD	Wald ratio	1	7.79446e-05	0.00844496	1 (0.98, 1.02)	0.992636	0.997203
GPLD1	ADHD	Wald ratio	1	-0.000123075	0.0155435	1 (0.97, 1.03)	0.993682	0.997321
TNFAIP2	ADHD	Wald ratio	1	-8.92258e-05	0.0108776	1 (0.98, 1.02)	0.993455	0.997321
KSR2	ADHD	Wald ratio	1	-0.000136378	0.019633	1 (0.96, 1.04)	0.994458	0.997642
LRP8	ADHD	Wald ratio	1	-7.45564e-05	0.0130826	1 (0.97, 1.03)	0.995453	0.998184
CTSD	ADHD	Wald ratio	1	-8.31374e-05	0.0166747	1 (0.97, 1.03)	0.996022	0.998298
ALDH7A1	ADHD	Inverse variance weighted	2	3.94982e-05	0.0118277	1 (0.98, 1.02)	0.997335	0.99832
GCLC	ADHD	Wald ratio	1	1.94945e-05	0.0060041	1 (0.99, 1.01)	0.997409	0.99832
HHIP	ADHD	Wald ratio	1	-4.43861e-05	0.0134662	1 (0.97, 1.03)	0.99737	0.99832
PTK7	ADHD	Inverse variance weighted	2	4.8256e-05	0.0216125	1 (0.96, 1.04)	0.998219	0.998674
CCDC3	ADHD	Inverse variance weighted	3	-4.87804e-06	0.00612497	1 (0.99, 1.01)	0.999365	0.999365
				-0.000683086
				-0.000286453

### Sheet: Tabls S11
Table S11. Estimated causal effect of genetic liability to gene expression from cortex on migraine
exposure	outcome	method	nsnp	b	se	ci	pval	q.value
MDK	migraine	Wald ratio	1	0.160334	0.0331392	1.17 (1.1, 1.25)	1.31027e-06	0.00143671
TNXB	migraine	Inverse variance weighted	2	0.17674	0.0356837	1.19 (1.11, 1.28)	7.30903e-07	0.00143671
CYP2C8	migraine	Wald ratio	1	-0.100757	0.022626	0.9 (0.86, 0.95)	8.46221e-06	0.00618588
MANBA	migraine	Wald ratio	1	-0.142311	0.0335709	0.87 (0.81, 0.93)	2.24407e-05	0.0123031
BACE2	migraine	Wald ratio	1	0.06302	0.0156097	1.07 (1.03, 1.1)	5.40859e-05	0.0237221
ESRRB	migraine	Inverse variance weighted	3	-0.0576483	0.0147511	0.94 (0.92, 0.97)	9.30404e-05	0.0300978
NEU1	migraine	Wald ratio	1	-0.18152	0.04654	0.83 (0.76, 0.91)	9.60713e-05	0.0300978
SHBG	migraine	Wald ratio	1	0.177189	0.0467735	1.19 (1.09, 1.31)	0.000151721	0.0415906
ECM1	migraine	Wald ratio	1	0.0960559	0.0271098	1.1 (1.04, 1.16)	0.000395283	0.0639669
MELTF	migraine	Inverse variance weighted	2	0.119736	0.03358	1.13 (1.06, 1.2)	0.000362872	0.0639669
PPIA	migraine	Wald ratio	1	0.162807	0.0447809	1.18 (1.08, 1.28)	0.000277299	0.0639669
RAET1G	migraine	Inverse variance weighted	5	-0.0280136	0.0079255	0.97 (0.96, 0.99)	0.000408361	0.0639669
REV3L	migraine	Inverse variance weighted	2	0.060896	0.0169573	1.06 (1.03, 1.1)	0.000329224	0.0639669
TSSK6	migraine	Wald ratio	1	-0.140345	0.038842	0.87 (0.81, 0.94)	0.000302396	0.0639669
LATS1	migraine	Wald ratio	1	-0.0669202	0.0190582	0.94 (0.9, 0.97)	0.000445824	0.0651794
FSTL1	migraine	Wald ratio	1	0.0837001	0.0240132	1.09 (1.04, 1.14)	0.000491053	0.0673049
CPA4	migraine	Wald ratio	1	-0.0993674	0.028672	0.91 (0.86, 0.96)	0.000528931	0.0677049
LTB4R	migraine	Wald ratio	1	-0.0892989	0.0258661	0.91 (0.87, 0.96)	0.000555718	0.0677049
ADAMTSL4	migraine	Wald ratio	1	0.109889	0.0330447	1.12 (1.05, 1.19)	0.000882753	0.0752376
ALDH2	migraine	Wald ratio	1	-0.0561221	0.0168131	0.95 (0.91, 0.98)	0.000843819	0.0752376
CRHR1	migraine	Wald ratio	1	0.0697181	0.0207261	1.07 (1.03, 1.12)	0.000768842	0.0752376
EPHA10	migraine	Inverse variance weighted	2	-0.0451153	0.0133341	0.96 (0.93, 0.98)	0.000715823	0.0752376
HAPLN4	migraine	Wald ratio	1	-0.0731704	0.0216543	0.93 (0.89, 0.97)	0.000727445	0.0752376
NEK4	migraine	Inverse variance weighted	2	0.043163	0.012991	1.04 (1.02, 1.07)	0.00089201	0.0752376
OR13J1	migraine	Wald ratio	1	-0.140766	0.0418912	0.87 (0.8, 0.94)	0.000778648	0.0752376
TUBG1	migraine	Wald ratio	1	-0.122921	0.0366489	0.88 (0.82, 0.95)	0.000796475	0.0752376
ITGB5	migraine	Wald ratio	1	-0.153751	0.0466081	0.86 (0.78, 0.94)	0.000970939	0.0760453
MAPK9	migraine	Wald ratio	1	-0.085337	0.0258012	0.92 (0.87, 0.97)	0.000941408	0.0760453
SERPINC1	migraine	Wald ratio	1	-0.0549102	0.01671	0.95 (0.92, 0.98)	0.00101598	0.0768292
DOT1L	migraine	Wald ratio	1	-0.103981	0.0318478	0.9 (0.85, 0.96)	0.00109494	0.0774581
PRKCD	migraine	Inverse variance weighted	2	-0.050685	0.0154875	0.95 (0.92, 0.98)	0.00106549	0.0774581
PTK2B	migraine	Wald ratio	1	-0.131485	0.0407601	0.88 (0.81, 0.95)	0.00125607	0.0860799
LACTB	migraine	Inverse variance weighted	3	0.0371629	0.0117194	1.04 (1.01, 1.06)	0.00151882	0.090075
MASTL	migraine	Inverse variance weighted	3	0.053607	0.0169284	1.06 (1.02, 1.09)	0.00154186	0.090075
MMRN1	migraine	Wald ratio	1	0.0432744	0.0135436	1.04 (1.02, 1.07)	0.00139738	0.090075
PPIC	migraine	Wald ratio	1	-0.114334	0.0361458	0.89 (0.83, 0.96)	0.00156081	0.090075
STAT6	migraine	Wald ratio	1	-0.0612954	0.0191644	0.94 (0.91, 0.98)	0.00138189	0.090075
UTP11	migraine	Wald ratio	1	-0.158104	0.0497542	0.85 (0.77, 0.94)	0.00148448	0.090075
CLCF1	migraine	Wald ratio	1	0.158547	0.0507073	1.17 (1.06, 1.29)	0.00176769	0.0989857
LRRC55	migraine	Inverse variance weighted	2	0.0669311	0.0214489	1.07 (1.03, 1.12)	0.00180548	0.0989857
GSN	migraine	Wald ratio	1	0.0826748	0.0266237	1.09 (1.03, 1.14)	0.00190077	0.101668
ERBB3	migraine	Wald ratio	1	0.0849451	0.0275062	1.09 (1.03, 1.15)	0.00201364	0.102696
JAG1	migraine	Wald ratio	1	-0.134199	0.0433668	0.87 (0.8, 0.95)	0.00197134	0.102696
VASN	migraine	Wald ratio	1	-0.0858683	0.0280387	0.92 (0.87, 0.97)	0.00219506	0.109404
PTGER1	migraine	Wald ratio	1	0.126565	0.0414628	1.13 (1.05, 1.23)	0.00226956	0.110603
CASQ2	migraine	Wald ratio	1	0.0955885	0.031725	1.1 (1.03, 1.17)	0.00258652	0.12331
CILP2	migraine	Wald ratio	1	-0.140886	0.0472119	0.87 (0.79, 0.95)	0.00284398	0.127283
LAMA2	migraine	Wald ratio	1	0.0664785	0.0222307	1.07 (1.02, 1.12)	0.00278622	0.127283
RCE1	migraine	Wald ratio	1	0.13489	0.0451199	1.14 (1.05, 1.25)	0.00279354	0.127283
CHADL	migraine	Wald ratio	1	0.0844662	0.0285567	1.09 (1.03, 1.15)	0.00309805	0.128189
DNAJB11	migraine	Wald ratio	1	-0.114493	0.0386195	0.89 (0.83, 0.96)	0.00303036	0.128189
LINGO2	migraine	Inverse variance weighted	2	0.0909305	0.0306179	1.1 (1.03, 1.16)	0.00297952	0.128189
TNKS2	migraine	Wald ratio	1	-0.0803323	0.0271373	0.92 (0.88, 0.97)	0.00307419	0.128189
PLXNC1	migraine	Wald ratio	1	0.128104	0.0438092	1.14 (1.04, 1.24)	0.00345414	0.140276
STK10	migraine	Inverse variance weighted	2	0.0556521	0.0191639	1.06 (1.02, 1.1)	0.00368417	0.146898
ADAMTS7	migraine	Wald ratio	1	0.0902676	0.0312167	1.09 (1.03, 1.16)	0.00383226	0.147441
TMEM9B	migraine	Wald ratio	1	0.10637	0.03673	1.11 (1.03, 1.2)	0.00377969	0.147441
CYP2C19	migraine	Wald ratio	1	0.112671	0.0391699	1.12 (1.04, 1.21)	0.00402166	0.149027
HPGD	migraine	Wald ratio	1	-0.0530057	0.0184444	0.95 (0.91, 0.98)	0.00405548	0.149027
KMO	migraine	Wald ratio	1	-0.119164	0.0414899	0.89 (0.82, 0.96)	0.00407735	0.149027
BMP8A	migraine	Inverse variance weighted	3	0.0755375	0.0263596	1.08 (1.02, 1.14)	0.00416142	0.149607
RPS6KL1	migraine	Wald ratio	1	-0.094973	0.0332351	0.91 (0.85, 0.97)	0.00426842	0.150978
ARNT	migraine	Wald ratio	1	-0.0350459	0.0123742	0.97 (0.94, 0.99)	0.00462313	0.158869
CLCNKA	migraine	Wald ratio	1	-0.0374362	0.0132871	0.96 (0.94, 0.99)	0.00484017	0.158869
ITGB8	migraine	Wald ratio	1	-0.115999	0.0410538	0.89 (0.82, 0.97)	0.00472028	0.158869
MET	migraine	Wald ratio	1	0.0578416	0.0205361	1.06 (1.02, 1.1)	0.00485371	0.158869
TAF1A	migraine	Wald ratio	1	-0.0999542	0.0354466	0.9 (0.84, 0.97)	0.00480458	0.158869
GPR27	migraine	Inverse variance weighted	3	0.0391695	0.0139506	1.04 (1.01, 1.07)	0.00498928	0.160904
ALDH3B1	migraine	Wald ratio	1	0.104977	0.0376737	1.11 (1.03, 1.2)	0.0053286	0.168061
AOX1	migraine	Inverse variance weighted	2	0.0723598	0.0260158	1.08 (1.02, 1.13)	0.00541282	0.168061
BRCA1	migraine	Wald ratio	1	0.120397	0.043313	1.13 (1.04, 1.23)	0.00544109	0.168061
CD81	migraine	Wald ratio	1	-0.0782098	0.0285434	0.92 (0.87, 0.98)	0.00614333	0.178496
CPS1	migraine	Inverse variance weighted	3	0.0494675	0.0181045	1.05 (1.01, 1.09)	0.00628891	0.178496
CXADR	migraine	Wald ratio	1	-0.123132	0.0450516	0.88 (0.81, 0.97)	0.00627353	0.178496
GGT5	migraine	Wald ratio	1	0.111131	0.0407818	1.12 (1.03, 1.21)	0.00643009	0.178496
KDM4A	migraine	Wald ratio	1	0.132369	0.0483049	1.14 (1.04, 1.25)	0.00613875	0.178496
RPS6KA5	migraine	Wald ratio	1	0.107156	0.0392909	1.11 (1.03, 1.2)	0.00638649	0.178496
SERPINI2	migraine	Wald ratio	1	-0.102799	0.0377202	0.9 (0.84, 0.97)	0.00642397	0.178496
SLCO2A1	migraine	Inverse variance weighted	2	-0.0657303	0.0240309	0.94 (0.89, 0.98)	0.00623336	0.178496
TNFSF13	migraine	Wald ratio	1	0.0689485	0.0254056	1.07 (1.02, 1.13)	0.00664941	0.182277
CPA1	migraine	Wald ratio	1	0.0405827	0.0150079	1.04 (1.01, 1.07)	0.00684901	0.185431
MST1	migraine	Inverse variance weighted	2	0.0516676	0.0192357	1.05 (1.01, 1.09)	0.00723074	0.191048
SEMA3F	migraine	Wald ratio	1	-0.0592052	0.0220118	0.94 (0.9, 0.98)	0.00715163	0.191048
BRD3	migraine	Wald ratio	1	0.0371159	0.0138553	1.04 (1.01, 1.07)	0.00738808	0.192882
SLC22A3	migraine	Wald ratio	1	-0.039474	0.0147944	0.96 (0.93, 0.99)	0.00762667	0.196768
CYP17A1	migraine	Wald ratio	1	0.0567096	0.0212951	1.06 (1.02, 1.1)	0.007744	0.197472
EGFR	migraine	Inverse variance weighted	3	0.0384514	0.0145229	1.04 (1.01, 1.07)	0.00810556	0.204316
ENOX1	migraine	Wald ratio	1	0.128517	0.0489378	1.14 (1.03, 1.25)	0.00863622	0.212906
TTN	migraine	Wald ratio	1	-0.0497759	0.0189553	0.95 (0.92, 0.99)	0.00864052	0.212906
CDK6	migraine	Wald ratio	1	0.0876138	0.0337997	1.09 (1.02, 1.17)	0.00953795	0.232135
PLA2G4B	migraine	Wald ratio	1	0.0451693	0.0174483	1.05 (1.01, 1.08)	0.00963261	0.232135
BCL2L2	migraine	Wald ratio	1	-0.0997483	0.0387478	0.91 (0.84, 0.98)	0.0100445	0.238442
OLFML2A	migraine	Wald ratio	1	0.0602148	0.0234118	1.06 (1.01, 1.11)	0.0101118	0.238442
FGF23	migraine	Wald ratio	1	0.0504939	0.0196952	1.05 (1.01, 1.09)	0.0103543	0.23902
MAPT	migraine	Wald ratio	1	-0.0673322	0.0262344	0.93 (0.89, 0.98)	0.0102711	0.23902
MIP	migraine	Wald ratio	1	0.0803472	0.0315626	1.08 (1.02, 1.15)	0.0109075	0.249168
ADORA2B	migraine	Inverse variance weighted	2	-0.0301886	0.0118837	0.97 (0.95, 0.99)	0.0110745	0.250375
FCN1	migraine	Wald ratio	1	0.101264	0.0400724	1.11 (1.02, 1.2)	0.011503	0.256658
KCNK4	migraine	Wald ratio	1	0.067157	0.0266022	1.07 (1.02, 1.13)	0.0115865	0.256658
PRPF4	migraine	Wald ratio	1	-0.0550399	0.0218725	0.95 (0.91, 0.99)	0.0118559	0.26
NTRK1	migraine	Wald ratio	1	0.079066	0.0314708	1.08 (1.02, 1.15)	0.0119927	0.260397
SCT	migraine	Wald ratio	1	-0.130074	0.0521498	0.88 (0.79, 0.97)	0.0126225	0.271384
SFRP2	migraine	Inverse variance weighted	2	0.0877328	0.0352393	1.09 (1.02, 1.17)	0.0127875	0.272262
SPINT2	migraine	Inverse variance weighted	2	-0.0519204	0.0209585	0.95 (0.91, 0.99)	0.0132384	0.279151
SULT1A2	migraine	Inverse variance weighted	4	-0.032546	0.0131615	0.97 (0.94, 0.99)	0.0134053	0.27998
GPR35	migraine	Inverse variance weighted	2	-0.0774248	0.031462	0.93 (0.87, 0.98)	0.013859	0.282546
MAP3K5	migraine	Wald ratio	1	-0.0960067	0.0390237	0.91 (0.84, 0.98)	0.0138853	0.282546
PEPD	migraine	Inverse variance weighted	3	0.0235462	0.00957375	1.02 (1, 1.04)	0.0139147	0.282546
PPWD1	migraine	Wald ratio	1	0.0539658	0.0220368	1.06 (1.01, 1.1)	0.0143296	0.288301
ALOX15	migraine	Inverse variance weighted	2	-0.0272236	0.0111479	0.97 (0.95, 0.99)	0.0146043	0.291157
PTPN13	migraine	Inverse variance weighted	3	0.0309828	0.0127181	1.03 (1.01, 1.06)	0.0148455	0.2933
ARTN	migraine	Wald ratio	1	-0.0438186	0.0180236	0.96 (0.92, 0.99)	0.0150496	0.294677
CARM1	migraine	Wald ratio	1	0.058731	0.0243132	1.06 (1.01, 1.11)	0.0157093	0.299569
CARTPT	migraine	Wald ratio	1	0.0849994	0.0351489	1.09 (1.02, 1.17)	0.0155946	0.299569
PON1	migraine	Wald ratio	1	-0.0986556	0.040781	0.91 (0.84, 0.98)	0.0155566	0.299569
CDK7	migraine	Wald ratio	1	-0.0874123	0.03638	0.92 (0.85, 0.98)	0.0162719	0.299868
FBLN7	migraine	Inverse variance weighted	5	0.0312737	0.0130023	1.03 (1.01, 1.06)	0.0161614	0.299868
PDF	migraine	Wald ratio	1	-0.0418734	0.0173606	0.96 (0.93, 0.99)	0.0158664	0.299868
ULBP1	migraine	Inverse variance weighted	4	0.045509	0.0189141	1.05 (1.01, 1.09)	0.0161244	0.299868
ACKR2	migraine	Inverse variance weighted	2	0.0458174	0.0190988	1.05 (1.01, 1.09)	0.0164413	0.300284
GUCY1A1	migraine	Inverse variance weighted	2	-0.0477957	0.0199469	0.95 (0.92, 0.99)	0.0165683	0.300284
GABRA6	migraine	Wald ratio	1	0.067172	0.0280981	1.07 (1.01, 1.13)	0.0168199	0.302345
GYPB	migraine	Inverse variance weighted	2	-0.0467509	0.0196172	0.95 (0.92, 0.99)	0.0171649	0.303569
PGD	migraine	Wald ratio	1	-0.0573174	0.024047	0.94 (0.9, 0.99)	0.0171464	0.303569
CDC25A	migraine	Wald ratio	1	0.0412858	0.0175011	1.04 (1.01, 1.08)	0.0183221	0.318566
DCN	migraine	Wald ratio	1	0.101728	0.0431322	1.11 (1.02, 1.2)	0.0183478	0.318566
GPR12	migraine	Wald ratio	1	0.105603	0.044869	1.11 (1.02, 1.21)	0.0185939	0.318566
HLA-C	migraine	Inverse variance weighted	8	0.0188583	0.00801074	1.02 (1, 1.04)	0.0185664	0.318566
PDE10A	migraine	Wald ratio	1	-0.0648562	0.0276127	0.94 (0.89, 0.99)	0.018835	0.320196
TPO	migraine	Inverse variance weighted	2	0.0372026	0.0158596	1.04 (1.01, 1.07)	0.018989	0.32033
BCL2	migraine	Wald ratio	1	-0.0772253	0.033038	0.93 (0.87, 0.99)	0.0194146	0.322118
CTSF	migraine	Inverse variance weighted	2	-0.0440732	0.0188317	0.96 (0.92, 0.99)	0.0192647	0.322118
GPI	migraine	Wald ratio	1	0.0956461	0.0409593	1.1 (1.02, 1.19)	0.0195357	0.322118
GFM1	migraine	Inverse variance weighted	2	-0.0315826	0.0136258	0.97 (0.94, 1)	0.0204578	0.32495
GPA33	migraine	Wald ratio	1	-0.0383247	0.0166575	0.96 (0.93, 0.99)	0.0214059	0.32495
ITGAD	migraine	Wald ratio	1	-0.0666864	0.0288105	0.94 (0.88, 0.99)	0.0206315	0.32495
LGMN	migraine	Wald ratio	1	0.0457113	0.0197994	1.05 (1.01, 1.09)	0.0209591	0.32495
MYLK3	migraine	Wald ratio	1	-0.0667436	0.0288997	0.94 (0.88, 0.99)	0.0209165	0.32495
NAMPT	migraine	Wald ratio	1	-0.0801629	0.0347092	0.92 (0.86, 0.99)	0.0209126	0.32495
NPY2R	migraine	Wald ratio	1	-0.0266424	0.0114807	0.97 (0.95, 1)	0.0203069	0.32495
OBSCN	migraine	Inverse variance weighted	2	0.0338017	0.0145357	1.03 (1.01, 1.06)	0.0200492	0.32495
OR51E1	migraine	Wald ratio	1	-0.0715453	0.0311156	0.93 (0.88, 0.99)	0.0214855	0.32495
PI16	migraine	Inverse variance weighted	3	0.0461041	0.0199611	1.05 (1.01, 1.09)	0.0209048	0.32495
SLC2A4	migraine	Wald ratio	1	0.0456737	0.0198448	1.05 (1.01, 1.09)	0.021361	0.32495
SLC5A6	migraine	Wald ratio	1	0.0643015	0.0279345	1.07 (1.01, 1.13)	0.0213424	0.32495
APLNR	migraine	Inverse variance weighted	3	0.0367081	0.0160703	1.04 (1.01, 1.07)	0.0223588	0.335841
GFRA4	migraine	Wald ratio	1	-0.0416104	0.0182703	0.96 (0.93, 0.99)	0.0227568	0.339495
CACNB3	migraine	Wald ratio	1	-0.0445874	0.0196382	0.96 (0.92, 0.99)	0.0231806	0.341174
MAT1A	migraine	Wald ratio	1	0.06846	0.0301269	1.07 (1.01, 1.14)	0.0230631	0.341174
DPP4	migraine	Inverse variance weighted	2	0.0467731	0.0206632	1.05 (1.01, 1.09)	0.0235992	0.345021
GFOD2	migraine	Wald ratio	1	-0.0537926	0.0239563	0.95 (0.9, 0.99)	0.0247391	0.353654
HSP90AB1	migraine	Wald ratio	1	0.112826	0.0504393	1.12 (1.01, 1.24)	0.0252954	0.353654
IL17RE	migraine	Wald ratio	1	-0.0741643	0.0331608	0.93 (0.87, 0.99)	0.0253186	0.353654
PDE4C	migraine	Inverse variance weighted	2	0.0332616	0.0148333	1.03 (1, 1.06)	0.0249377	0.353654
PSMB5	migraine	Inverse variance weighted	4	-0.0307998	0.0137679	0.97 (0.94, 1)	0.0252812	0.353654
QSOX1	migraine	Inverse variance weighted	3	0.0344582	0.0153908	1.04 (1, 1.07)	0.0251634	0.353654
THSD4	migraine	Wald ratio	1	0.0772949	0.0345531	1.08 (1.01, 1.16)	0.025287	0.353654
AIMP1	migraine	Inverse variance weighted	2	0.0758921	0.0340231	1.08 (1.01, 1.15)	0.0257072	0.354565
NR1H3	migraine	Inverse variance weighted	2	-0.0716584	0.032114	0.93 (0.87, 0.99)	0.0256561	0.354565
RIPK1	migraine	Inverse variance weighted	2	0.0530912	0.0238285	1.05 (1.01, 1.1)	0.0258767	0.354673
ATRAID	migraine	Wald ratio	1	-0.0460782	0.0207677	0.95 (0.92, 0.99)	0.0265044	0.355724
EGLN1	migraine	Wald ratio	1	0.0503806	0.0227459	1.05 (1.01, 1.1)	0.0267645	0.355724
HPSE2	migraine	Inverse variance weighted	2	-0.0512779	0.0231187	0.95 (0.91, 0.99)	0.0265531	0.355724
ICMT	migraine	Wald ratio	1	0.0435141	0.0196275	1.04 (1.01, 1.09)	0.0266235	0.355724
UMPS	migraine	Inverse variance weighted	2	-0.0267409	0.0120515	0.97 (0.95, 1)	0.0264948	0.355724
CDK1	migraine	Inverse variance weighted	2	-0.0446768	0.0202374	0.96 (0.92, 1)	0.0272695	0.359818
CER1	migraine	Inverse variance weighted	2	-0.0343452	0.0155872	0.97 (0.94, 1)	0.0275647	0.359818
NCAN	migraine	Wald ratio	1	-0.0861266	0.0390547	0.92 (0.85, 0.99)	0.0274343	0.359818
CHRNB1	migraine	Inverse variance weighted	2	-0.0326391	0.01492	0.97 (0.94, 1)	0.0286985	0.372401
PGC	migraine	Wald ratio	1	0.0740107	0.0338815	1.08 (1.01, 1.15)	0.0289331	0.373237
CHEK1	migraine	Wald ratio	1	0.0677361	0.0313261	1.07 (1.01, 1.14)	0.0305956	0.374839
COL13A1	migraine	Inverse variance weighted	2	0.0438364	0.0201323	1.04 (1, 1.09)	0.0294491	0.374839
FFAR3	migraine	Wald ratio	1	0.0817639	0.0377309	1.09 (1.01, 1.17)	0.0302328	0.374839
GLO1	migraine	Wald ratio	1	0.0397651	0.0183753	1.04 (1, 1.08)	0.0304606	0.374839
GSTK1	migraine	Wald ratio	1	0.0998402	0.0461341	1.1 (1.01, 1.21)	0.0304542	0.374839
IL17RC	migraine	Inverse variance weighted	2	-0.0273993	0.0126113	0.97 (0.95, 1)	0.0298108	0.374839
LTBP3	migraine	Wald ratio	1	0.139506	0.0640176	1.15 (1.01, 1.3)	0.0293183	0.374839
MAP3K4	migraine	Wald ratio	1	0.0713279	0.0329346	1.07 (1.01, 1.15)	0.0303308	0.374839
PTPRF	migraine	Wald ratio	1	0.0996194	0.0458415	1.1 (1.01, 1.21)	0.0297707	0.374839
FGF6	migraine	Inverse variance weighted	2	0.0995349	0.04615	1.1 (1.01, 1.21)	0.0310236	0.375882
TSHR	migraine	Wald ratio	1	-0.0316947	0.0146875	0.97 (0.94, 1)	0.0309328	0.375882
COL24A1	migraine	Inverse variance weighted	4	-0.0245151	0.0113824	0.98 (0.95, 1)	0.031258	0.376638
SIRT1	migraine	Wald ratio	1	-0.0829093	0.0385339	0.92 (0.85, 0.99)	0.0314294	0.376638
IGSF8	migraine	Wald ratio	1	-0.0815017	0.0379439	0.92 (0.86, 0.99)	0.0317174	0.378023
PCSK5	migraine	Wald ratio	1	-0.0963634	0.0449165	0.91 (0.83, 0.99)	0.0319217	0.378401
AKR1C1	migraine	Inverse variance weighted	3	0.0234087	0.0109365	1.02 (1, 1.05)	0.0323204	0.380184
NTN4	migraine	Inverse variance weighted	4	0.0263098	0.0122989	1.03 (1, 1.05)	0.0324188	0.380184
EEF2	migraine	Wald ratio	1	-0.0912078	0.0428412	0.91 (0.84, 0.99)	0.0332566	0.385882
PSMA4	migraine	Wald ratio	1	0.0569218	0.0267164	1.06 (1, 1.12)	0.0331228	0.385882
ACACA	migraine	Inverse variance weighted	2	0.0528937	0.025028	1.05 (1, 1.11)	0.0345681	0.395123
OLFML3	migraine	Wald ratio	1	-0.0742939	0.035159	0.93 (0.87, 0.99)	0.0345935	0.395123
SULT1A1	migraine	Inverse variance weighted	3	0.0300557	0.0142156	1.03 (1, 1.06)	0.0344919	0.395123
IPP	migraine	Wald ratio	1	-0.0677161	0.0320956	0.93 (0.88, 1)	0.0348735	0.396257
TGFA	migraine	Wald ratio	1	0.0367075	0.0174176	1.04 (1, 1.07)	0.0350745	0.396487
NUP210	migraine	Wald ratio	1	0.0622115	0.0295731	1.06 (1, 1.13)	0.0354092	0.398217
HTR7	migraine	Wald ratio	1	0.0934724	0.0445223	1.1 (1.01, 1.2)	0.035777	0.400301
WNT5B	migraine	Wald ratio	1	-0.0648728	0.0309677	0.94 (0.88, 1)	0.0361842	0.402801
ALDH1A2	migraine	Wald ratio	1	-0.0430994	0.0209135	0.96 (0.92, 1)	0.0393185	0.404904
C7	migraine	Wald ratio	1	0.0804028	0.0390016	1.08 (1, 1.17)	0.0392527	0.404904
CD44	migraine	Wald ratio	1	0.0958903	0.046641	1.1 (1, 1.21)	0.0397898	0.404904
CTSK	migraine	Wald ratio	1	-0.0445853	0.0214161	0.96 (0.92, 1)	0.0373558	0.404904
CXCL16	migraine	Wald ratio	1	-0.0448093	0.0217943	0.96 (0.92, 1)	0.0397811	0.404904
CYP2C18	migraine	Wald ratio	1	0.110278	0.0537048	1.12 (1.01, 1.24)	0.0400321	0.404904
DKK3	migraine	Inverse variance weighted	2	-0.0476226	0.0229716	0.95 (0.91, 1)	0.0381622	0.404904
DLD	migraine	Wald ratio	1	-0.0272776	0.0132586	0.97 (0.95, 1)	0.0396525	0.404904
GDF5	migraine	Wald ratio	1	-0.0465289	0.0225648	0.95 (0.91, 1)	0.0392064	0.404904
GREM1	migraine	Inverse variance weighted	5	-0.0219341	0.0106434	0.98 (0.96, 1)	0.0393215	0.404904
GRK1	migraine	Wald ratio	1	-0.0724205	0.0352472	0.93 (0.87, 1)	0.0399134	0.404904
GRM4	migraine	Wald ratio	1	-0.0546786	0.0267269	0.95 (0.9, 1)	0.0407737	0.404904
GSTP1	migraine	Inverse variance weighted	3	0.0336543	0.016443	1.03 (1, 1.07)	0.0406847	0.404904
HLA-A	migraine	Inverse variance weighted	4	0.0333194	0.015967	1.03 (1, 1.07)	0.03691	0.404904
IL11RA	migraine	Wald ratio	1	0.0389242	0.01898	1.04 (1, 1.08)	0.040287	0.404904
KL	migraine	Inverse variance weighted	2	-0.0466013	0.0223037	0.95 (0.91, 1)	0.0366716	0.404904
NAAA	migraine	Inverse variance weighted	6	-0.0169059	0.00824773	0.98 (0.97, 1)	0.0403872	0.404904
NCOR2	migraine	Wald ratio	1	-0.107065	0.0517056	0.9 (0.81, 0.99)	0.03839	0.404904
OSTN	migraine	Inverse variance weighted	3	-0.0456013	0.0222751	0.96 (0.91, 1)	0.04064	0.404904
PTPRN	migraine	Wald ratio	1	0.100884	0.0485722	1.11 (1.01, 1.22)	0.0378026	0.404904
RANBP2	migraine	Wald ratio	1	0.0797802	0.0384228	1.08 (1, 1.17)	0.0378591	0.404904
RSPO3	migraine	Wald ratio	1	-0.0703132	0.0337802	0.93 (0.87, 1)	0.0373888	0.404904
SCUBE3	migraine	Wald ratio	1	0.118364	0.0578653	1.13 (1, 1.26)	0.0408042	0.404904
SLC12A2	migraine	Wald ratio	1	-0.0829275	0.0400166	0.92 (0.85, 1)	0.038235	0.404904
CPXM1	migraine	Wald ratio	1	0.0669401	0.032814	1.07 (1, 1.14)	0.0413519	0.40849
CDK10	migraine	Inverse variance weighted	4	0.0236322	0.0116248	1.02 (1, 1.05)	0.0420621	0.411796
KCNG1	migraine	Wald ratio	1	-0.102874	0.0505762	0.9 (0.82, 1)	0.0419465	0.411796
WNT2B	migraine	Inverse variance weighted	2	0.0217739	0.0107322	1.02 (1, 1.04)	0.0424738	0.413978
TLR6	migraine	Wald ratio	1	0.0422872	0.020868	1.04 (1, 1.09)	0.0427224	0.414558
CYP2D6	migraine	Inverse variance weighted	3	-0.0198892	0.00984515	0.98 (0.96, 1)	0.0433629	0.41892
ARSI	migraine	Wald ratio	1	-0.0530654	0.0264653	0.95 (0.9, 1)	0.0449531	0.421491
FN1	migraine	Wald ratio	1	0.0639354	0.031724	1.07 (1, 1.13)	0.0438665	0.421491
HDGF	migraine	Wald ratio	1	-0.088346	0.0439554	0.92 (0.84, 1)	0.0444418	0.421491
MLKL	migraine	Wald ratio	1	0.0431162	0.0214834	1.04 (1, 1.09)	0.0447546	0.421491
PLK2	migraine	Wald ratio	1	0.0565228	0.0281924	1.06 (1, 1.12)	0.0449744	0.421491
PNP	migraine	Wald ratio	1	0.0316616	0.0157487	1.03 (1, 1.06)	0.0443867	0.421491
RHCE	migraine	Wald ratio	1	0.097492	0.0485569	1.1 (1, 1.21)	0.0446656	0.421491
FURIN	migraine	Inverse variance weighted	2	0.070319	0.0351686	1.07 (1, 1.15)	0.0455561	0.424378
PROM1	migraine	Wald ratio	1	-0.0324294	0.0162274	0.97 (0.94, 1)	0.0456695	0.424378
ANG	migraine	Wald ratio	1	-0.0601941	0.0303077	0.94 (0.89, 1)	0.0470223	0.431086
LIPG	migraine	Inverse variance weighted	3	-0.0331004	0.0166646	0.97 (0.94, 1)	0.0470031	0.431086
STIM2	migraine	Wald ratio	1	0.0463114	0.0232722	1.05 (1, 1.1)	0.0465921	0.431086
TAC3	migraine	Wald ratio	1	-0.0976445	0.0491986	0.91 (0.82, 1)	0.0471777	0.431086
TULP3	migraine	Wald ratio	1	-0.0200365	0.0101103	0.98 (0.96, 1)	0.0475025	0.432253
CXCL11	migraine	Wald ratio	1	0.0837205	0.0424084	1.09 (1, 1.18)	0.0483648	0.434896
CXCR6	migraine	Wald ratio	1	-0.0893973	0.0453925	0.91 (0.84, 1)	0.048904	0.434896
GFPT1	migraine	Wald ratio	1	-0.0576748	0.0293721	0.94 (0.89, 1)	0.0495778	0.434896
IHH	migraine	Wald ratio	1	-0.056501	0.0287621	0.95 (0.89, 1)	0.0494812	0.434896
ITIH4	migraine	Inverse variance weighted	3	-0.0173708	0.00880372	0.98 (0.97, 1)	0.0484819	0.434896
MAPKAPK5	migraine	Inverse variance weighted	2	-0.0419309	0.0212943	0.96 (0.92, 1)	0.0489402	0.434896
OXSR1	migraine	Wald ratio	1	0.0977055	0.0496656	1.1 (1, 1.22)	0.0491523	0.434896
PTK2	migraine	Wald ratio	1	0.0417771	0.0212407	1.04 (1, 1.09)	0.0492012	0.434896
SCN7A	migraine	Wald ratio	1	-0.0333461	0.0168903	0.97 (0.94, 1)	0.0483501	0.434896
MMP16	migraine	Wald ratio	1	-0.0962603	0.0490894	0.91 (0.82, 1)	0.0498883	0.435876
EVI2B	migraine	Wald ratio	1	0.0707118	0.0360967	1.07 (1, 1.15)	0.0501182	0.436148
OVCH2	migraine	Wald ratio	1	0.0934798	0.0479073	1.1 (1, 1.21)	0.0510258	0.44055
STK4	migraine	Wald ratio	1	0.0551332	0.0282309	1.06 (1, 1.12)	0.0508267	0.44055
IFNA2	migraine	Wald ratio	1	0.0756622	0.0388351	1.08 (1, 1.16)	0.05138	0.441868
GAST	migraine	Wald ratio	1	-0.0751343	0.038688	0.93 (0.86, 1)	0.0521304	0.444833
NMUR2	migraine	Inverse variance weighted	3	0.0232244	0.0119558	1.02 (1, 1.05)	0.0520752	0.444833
CHST12	migraine	Wald ratio	1	0.053106	0.0275389	1.05 (1, 1.11)	0.0538053	0.457345
IL1R1	migraine	Wald ratio	1	-0.033608	0.017456	0.97 (0.93, 1)	0.0541918	0.458467
IMPG2	migraine	Inverse variance weighted	2	0.0358085	0.018624	1.04 (1, 1.07)	0.0545163	0.458467
P2RX3	migraine	Wald ratio	1	-0.0817673	0.0425528	0.92 (0.85, 1)	0.0546627	0.458467
STK32B	migraine	Wald ratio	1	0.0831651	0.0433001	1.09 (1, 1.18)	0.0547736	0.458467
S1PR4	migraine	Wald ratio	1	-0.0429812	0.0224335	0.96 (0.92, 1)	0.0553723	0.46139
SCRG1	migraine	Inverse variance weighted	5	0.0158067	0.00825588	1.02 (1, 1.03)	0.0555436	0.46139
DNASE1	migraine	Inverse variance weighted	2	-0.0418786	0.0219268	0.96 (0.92, 1)	0.0561423	0.464278
NOS1	migraine	Wald ratio	1	-0.0297854	0.0156193	0.97 (0.94, 1)	0.0565264	0.464278
SLC5A11	migraine	Wald ratio	1	0.0704505	0.036926	1.07 (1, 1.15)	0.0564063	0.464278
CSF1R	migraine	Wald ratio	1	-0.0618899	0.0325251	0.94 (0.88, 1)	0.0570618	0.466928
ALDH1L1	migraine	Wald ratio	1	0.0865893	0.0459415	1.09 (1, 1.19)	0.0594605	0.467714
ATR	migraine	Wald ratio	1	-0.0812805	0.043043	0.92 (0.85, 1)	0.0589786	0.467714
C1QTNF9B	migraine	Inverse variance weighted	2	0.0258183	0.0136342	1.03 (1, 1.05)	0.0582724	0.467714
CHRND	migraine	Wald ratio	1	0.0594847	0.0315632	1.06 (1, 1.13)	0.0594805	0.467714
COL25A1	migraine	Wald ratio	1	-0.0667185	0.0352226	0.94 (0.87, 1)	0.0581991	0.467714
EIF2AK2	migraine	Wald ratio	1	0.0673484	0.0356873	1.07 (1, 1.15)	0.0591357	0.467714
FGL2	migraine	Wald ratio	1	-0.032521	0.0171575	0.97 (0.94, 1)	0.0580347	0.467714
MAP3K9	migraine	Wald ratio	1	0.0595521	0.0315234	1.06 (1, 1.13)	0.0588728	0.467714
MAPK14	migraine	Wald ratio	1	-0.0896846	0.0475564	0.91 (0.83, 1)	0.0593138	0.467714
TXNDC12	migraine	Wald ratio	1	0.053082	0.0281684	1.05 (1, 1.11)	0.0595039	0.467714
WNT8A	migraine	Wald ratio	1	0.0583178	0.030827	1.06 (1, 1.13)	0.058521	0.467714
RIOK2	migraine	Wald ratio	1	-0.0289868	0.0154296	0.97 (0.94, 1)	0.0602927	0.472221
FKBP5	migraine	Wald ratio	1	-0.0827812	0.0441493	0.92 (0.84, 1)	0.0607885	0.47441
CR1	migraine	Inverse variance weighted	2	-0.0212002	0.0113415	0.98 (0.96, 1)	0.0615858	0.477236
PROCR	migraine	Wald ratio	1	0.0628177	0.0335882	1.06 (1, 1.14)	0.0614515	0.477236
NR1I3	migraine	Wald ratio	1	-0.0807365	0.0434231	0.92 (0.85, 1)	0.0629851	0.485773
PAM	migraine	Wald ratio	1	-0.0717962	0.0386361	0.93 (0.86, 1)	0.0631306	0.485773
CCRL2	migraine	Wald ratio	1	-0.0850955	0.0459037	0.92 (0.84, 1)	0.0637701	0.488334
SUMF1	migraine	Inverse variance weighted	3	0.0265685	0.0143395	1.03 (1, 1.06)	0.0639087	0.488334
OR2T10	migraine	Wald ratio	1	0.0264158	0.0142996	1.03 (1, 1.06)	0.0647023	0.492681
SERPINB2	migraine	Wald ratio	1	0.0393312	0.0213182	1.04 (1, 1.08)	0.0650437	0.493567
HLA-DRB5	migraine	Inverse variance weighted	5	0.0222183	0.012058	1.02 (1, 1.05)	0.0653853	0.494016
PKHD1	migraine	Wald ratio	1	-0.0852129	0.0462745	0.92 (0.84, 1.01)	0.0655534	0.494016
EPHA5	migraine	Wald ratio	1	0.0575065	0.0313623	1.06 (1, 1.13)	0.0667108	0.495616
FGFRL1	migraine	Wald ratio	1	0.0679575	0.0370613	1.07 (1, 1.15)	0.066706	0.495616
HTR1A	migraine	Inverse variance weighted	2	0.0748039	0.0408573	1.08 (0.99, 1.17)	0.0671217	0.495616
PARP1	migraine	Wald ratio	1	0.0862476	0.0471065	1.09 (0.99, 1.2)	0.0671144	0.495616
PDCD4	migraine	Wald ratio	1	0.0502958	0.0274505	1.05 (1, 1.11)	0.066917	0.495616
TUBG2	migraine	Inverse variance weighted	2	0.037074	0.0201888	1.04 (1, 1.08)	0.0663036	0.495616
SIRT3	migraine	Inverse variance weighted	2	0.0372394	0.0203665	1.04 (1, 1.08)	0.0674804	0.496592
FGF1	migraine	Wald ratio	1	0.0549991	0.0301326	1.06 (1, 1.12)	0.0679656	0.49849
AAK1	migraine	Wald ratio	1	0.0746886	0.0410755	1.08 (0.99, 1.17)	0.0690144	0.504495
PIP4K2B	migraine	Inverse variance weighted	2	-0.0507619	0.0279426	0.95 (0.9, 1)	0.0692707	0.504686
CD46	migraine	Inverse variance weighted	4	0.0200285	0.0110423	1.02 (1, 1.04)	0.0697089	0.504932
MRGPRE	migraine	Inverse variance weighted	2	-0.0304371	0.0167843	0.97 (0.94, 1)	0.0697649	0.504932
IGFBP3	migraine	Wald ratio	1	-0.0596384	0.0329312	0.94 (0.88, 1)	0.0701412	0.505986
CDC7	migraine	Inverse variance weighted	3	0.0171172	0.00951689	1.02 (1, 1.04)	0.0720795	0.518263
CLCA2	migraine	Wald ratio	1	0.0478025	0.026619	1.05 (1, 1.11)	0.0725257	0.519767
CACNA2D4	migraine	Wald ratio	1	-0.0433537	0.0242491	0.96 (0.91, 1)	0.0738008	0.521669
HYAL3	migraine	Inverse variance weighted	3	-0.0187859	0.0105141	0.98 (0.96, 1)	0.0739805	0.521669
PROKR2	migraine	Wald ratio	1	0.0716561	0.0399951	1.07 (0.99, 1.16)	0.0731937	0.521669
TLR4	migraine	Inverse variance weighted	2	0.0338423	0.0189116	1.03 (1, 1.07)	0.0735347	0.521669
VRK1	migraine	Wald ratio	1	0.0259348	0.0144905	1.03 (1, 1.06)	0.0734905	0.521669
ITK	migraine	Wald ratio	1	0.0808117	0.0453231	1.08 (0.99, 1.18)	0.0745838	0.524238
BMPR1B	migraine	Wald ratio	1	-0.0297359	0.0167868	0.97 (0.94, 1)	0.0764961	0.528006
EGF	migraine	Wald ratio	1	-0.0682265	0.0384343	0.93 (0.87, 1.01)	0.075874	0.528006
ESR2	migraine	Wald ratio	1	0.072992	0.0410865	1.08 (0.99, 1.17)	0.0756433	0.528006
IL16	migraine	Inverse variance weighted	2	0.0477128	0.0269415	1.05 (0.99, 1.11)	0.0765645	0.528006
S100A12	migraine	Inverse variance weighted	2	-0.0638506	0.0359992	0.94 (0.87, 1.01)	0.0761186	0.528006
SMPD2	migraine	Wald ratio	1	0.0336573	0.0189273	1.03 (1, 1.07)	0.0753632	0.528006
ITIH2	migraine	Inverse variance weighted	2	0.036132	0.0204427	1.04 (1, 1.08)	0.0771487	0.530367
CD52	migraine	Wald ratio	1	0.0262582	0.0149412	1.03 (1, 1.06)	0.0788425	0.530713
CDK9	migraine	Wald ratio	1	-0.0493357	0.0280278	0.95 (0.9, 1.01)	0.078367	0.530713
CYP21A2	migraine	Inverse variance weighted	6	0.0232589	0.0132795	1.02 (1, 1.05)	0.079861	0.530713
CYP3A4	migraine	Wald ratio	1	-0.078879	0.0449063	0.92 (0.85, 1.01)	0.0789989	0.530713
FFAR4	migraine	Inverse variance weighted	3	0.0329838	0.0188305	1.03 (1, 1.07)	0.0798397	0.530713
IMPA1	migraine	Wald ratio	1	0.0304005	0.0172336	1.03 (1, 1.07)	0.0777279	0.530713
KLHL23	migraine	Wald ratio	1	-0.0519184	0.0295055	0.95 (0.9, 1.01)	0.0784728	0.530713
MPI	migraine	Inverse variance weighted	2	-0.0236365	0.0134347	0.98 (0.95, 1)	0.0785157	0.530713
OXGR1	migraine	Wald ratio	1	0.0227725	0.0129628	1.02 (1, 1.05)	0.0789599	0.530713
PCSK6	migraine	Inverse variance weighted	3	-0.0398243	0.0227352	0.96 (0.92, 1)	0.0798325	0.530713
PLA2G6	migraine	Wald ratio	1	-0.0525593	0.0299489	0.95 (0.89, 1.01)	0.0792656	0.530713
ADAMTS18	migraine	Inverse variance weighted	4	-0.0128004	0.0073477	0.99 (0.97, 1)	0.081492	0.531806
CYP26A1	migraine	Inverse variance weighted	2	-0.037783	0.0217399	0.96 (0.92, 1)	0.0822188	0.531806
DAGLB	migraine	Wald ratio	1	-0.05519	0.031631	0.95 (0.89, 1.01)	0.0810188	0.531806
KCNJ3	migraine	Wald ratio	1	0.103798	0.0594398	1.11 (0.99, 1.25)	0.0807645	0.531806
KCNK15	migraine	Wald ratio	1	-0.0751958	0.0431601	0.93 (0.85, 1.01)	0.0814645	0.531806
L3MBTL1	migraine	Wald ratio	1	0.0551704	0.0317337	1.06 (0.99, 1.12)	0.0821146	0.531806
OLFM3	migraine	Wald ratio	1	-0.0757843	0.043508	0.93 (0.85, 1.01)	0.0815351	0.531806
PIP4K2C	migraine	Wald ratio	1	0.0510138	0.0293312	1.05 (0.99, 1.11)	0.0819937	0.531806
SEMA3E	migraine	Wald ratio	1	-0.0667048	0.0384102	0.94 (0.87, 1.01)	0.0824505	0.531806
VCL	migraine	Wald ratio	1	0.0384095	0.0220565	1.04 (1, 1.09)	0.0816113	0.531806
HCRTR2	migraine	Inverse variance weighted	2	0.0406959	0.0234766	1.04 (0.99, 1.09)	0.0830124	0.532299
MUC6	migraine	Wald ratio	1	-0.0582037	0.0335673	0.94 (0.88, 1.01)	0.082928	0.532299
UCN3	migraine	Wald ratio	1	0.0611271	0.0352992	1.06 (0.99, 1.14)	0.0833295	0.532775
GREM2	migraine	Inverse variance weighted	2	0.0283718	0.0164304	1.03 (1, 1.06)	0.0842062	0.535258
GRM6	migraine	Wald ratio	1	0.0693932	0.0401549	1.07 (0.99, 1.16)	0.083964	0.535258
ALOX5	migraine	Inverse variance weighted	3	0.0256192	0.0148869	1.03 (1, 1.06)	0.0852656	0.537321
LAMC3	migraine	Wald ratio	1	0.0531239	0.0308693	1.05 (0.99, 1.12)	0.085264	0.537321
PTAFR	migraine	Wald ratio	1	-0.0496797	0.0288554	0.95 (0.9, 1.01)	0.0851282	0.537321
AOAH	migraine	Wald ratio	1	-0.0563484	0.0329259	0.95 (0.89, 1.01)	0.0870135	0.5423
CAMKK2	migraine	Inverse variance weighted	2	-0.0401602	0.0235907	0.96 (0.92, 1.01)	0.0886853	0.5423
CLCN2	migraine	Wald ratio	1	0.0478781	0.0280277	1.05 (0.99, 1.11)	0.0875918	0.5423
GDF9	migraine	Wald ratio	1	-0.0264402	0.0154959	0.97 (0.94, 1)	0.087957	0.5423
GPNMB	migraine	Inverse variance weighted	5	0.0141236	0.0082988	1.01 (1, 1.03)	0.0887759	0.5423
IRAK2	migraine	Wald ratio	1	0.0433474	0.0253864	1.04 (0.99, 1.1)	0.0877282	0.5423
KCNQ5	migraine	Wald ratio	1	-0.0834102	0.0486721	0.92 (0.84, 1.01)	0.0865804	0.5423
LOX	migraine	Wald ratio	1	0.0567668	0.0331848	1.06 (0.99, 1.13)	0.08715	0.5423
NEK2	migraine	Wald ratio	1	-0.0445342	0.0261565	0.96 (0.91, 1.01)	0.0886417	0.5423
RTN4	migraine	Wald ratio	1	-0.078708	0.0461048	0.92 (0.84, 1.01)	0.087793	0.5423
SLCO1C1	migraine	Inverse variance weighted	3	0.0361852	0.021258	1.04 (0.99, 1.08)	0.0887189	0.5423
CD28	migraine	Wald ratio	1	0.0761415	0.0450032	1.08 (0.99, 1.18)	0.0906624	0.552285
GHRH	migraine	Wald ratio	1	-0.0634602	0.0375496	0.94 (0.87, 1.01)	0.0910207	0.552932
AKR1A1	migraine	Wald ratio	1	-0.0704553	0.0419586	0.93 (0.86, 1.01)	0.0931203	0.56257
ITGA6	migraine	Inverse variance weighted	3	-0.040493	0.0241145	0.96 (0.92, 1.01)	0.0931136	0.56257
TNFAIP6	migraine	Inverse variance weighted	2	0.0404192	0.0240996	1.04 (0.99, 1.09)	0.0935083	0.563362
ADGRE2	migraine	Wald ratio	1	0.0322459	0.0192414	1.03 (0.99, 1.07)	0.0937659	0.563366
TNC	migraine	Inverse variance weighted	2	0.0406826	0.0243217	1.04 (0.99, 1.09)	0.0943889	0.56556
SLIT2	migraine	Wald ratio	1	0.0390285	0.0233706	1.04 (0.99, 1.09)	0.0949221	0.567205
CTRB1	migraine	Wald ratio	1	0.0557618	0.0334254	1.06 (0.99, 1.13)	0.0952666	0.567716
TUBE1	migraine	Wald ratio	1	-0.0484561	0.0291167	0.95 (0.9, 1.01)	0.0960714	0.570961
ADORA1	migraine	Wald ratio	1	0.0796905	0.0480135	1.08 (0.99, 1.19)	0.0969643	0.572003
GRIK2	migraine	Wald ratio	1	-0.0807479	0.0485908	0.92 (0.84, 1.01)	0.0965537	0.572003
GSTM4	migraine	Inverse variance weighted	4	-0.0195725	0.0118131	0.98 (0.96, 1)	0.0975509	0.572003
IVNS1ABP	migraine	Wald ratio	1	0.0807669	0.0487455	1.08 (0.99, 1.19)	0.0975379	0.572003
KDM1B	migraine	Wald ratio	1	0.0425399	0.0256416	1.04 (0.99, 1.1)	0.0971121	0.572003
ATP2C2	migraine	Inverse variance weighted	2	0.0354011	0.0214183	1.04 (0.99, 1.08)	0.0983629	0.575226
FER	migraine	Wald ratio	1	0.0667388	0.0404932	1.07 (0.99, 1.16)	0.0993228	0.579295
LINGO1	migraine	Inverse variance weighted	2	0.0374329	0.0227593	1.04 (0.99, 1.09)	0.100026	0.579492
MC4R	migraine	Wald ratio	1	-0.0478247	0.0290825	0.95 (0.9, 1.01)	0.100084	0.579492
SLC1A7	migraine	Inverse variance weighted	3	0.0144727	0.00880262	1.01 (1, 1.03)	0.100149	0.579492
VASH1	migraine	Inverse variance weighted	2	0.0744697	0.0453371	1.08 (0.99, 1.18)	0.100471	0.579822
AMPD2	migraine	Wald ratio	1	0.0606426	0.0372515	1.06 (0.99, 1.14)	0.103541	0.581804
C1QL1	migraine	Wald ratio	1	0.067496	0.0413263	1.07 (0.99, 1.16)	0.102417	0.581804
CBLN3	migraine	Inverse variance weighted	3	-0.0156895	0.00960992	0.98 (0.97, 1)	0.102547	0.581804
CPB2	migraine	Wald ratio	1	-0.0351525	0.0216805	0.97 (0.93, 1.01)	0.104934	0.581804
FBLN1	migraine	Wald ratio	1	-0.0396375	0.0242033	0.96 (0.92, 1.01)	0.101486	0.581804
GAL	migraine	Inverse variance weighted	2	0.0263523	0.0162297	1.03 (0.99, 1.06)	0.104438	0.581804
HDAC2	migraine	Wald ratio	1	0.0539702	0.0330626	1.06 (0.99, 1.13)	0.102602	0.581804
HTR1D	migraine	Wald ratio	1	0.0251635	0.0154253	1.03 (0.99, 1.06)	0.102824	0.581804
KDM1A	migraine	Wald ratio	1	-0.0622247	0.0384205	0.94 (0.87, 1.01)	0.105324	0.581804
LBP	migraine	Wald ratio	1	0.0700473	0.0432399	1.07 (0.99, 1.17)	0.105239	0.581804
P3H1	migraine	Wald ratio	1	-0.0457159	0.0278996	0.96 (0.9, 1.01)	0.1013	0.581804
PLA2G15	migraine	Wald ratio	1	-0.0836213	0.0515072	0.92 (0.83, 1.02)	0.104485	0.581804
PLA2G4A	migraine	Wald ratio	1	-0.0766418	0.0471223	0.93 (0.84, 1.02)	0.103855	0.581804
PLTP	migraine	Wald ratio	1	0.0492144	0.0303284	1.05 (0.99, 1.11)	0.10465	0.581804
RECQL	migraine	Inverse variance weighted	2	-0.037331	0.0229723	0.96 (0.92, 1.01)	0.104153	0.581804
SCGN	migraine	Wald ratio	1	0.0792037	0.0486758	1.08 (0.98, 1.19)	0.103701	0.581804
TLL1	migraine	Inverse variance weighted	2	-0.0436278	0.026662	0.96 (0.91, 1.01)	0.101771	0.581804
CAD	migraine	Wald ratio	1	0.0518199	0.0320654	1.05 (0.99, 1.12)	0.106079	0.582386
FREM3	migraine	Inverse variance weighted	2	-0.0200113	0.0123973	0.98 (0.96, 1)	0.106492	0.582386
LY86	migraine	Wald ratio	1	-0.0308031	0.019066	0.97 (0.93, 1.01)	0.106181	0.582386
PTPN2	migraine	Wald ratio	1	-0.0349442	0.0216444	0.97 (0.93, 1.01)	0.106427	0.582386
CDH1	migraine	Wald ratio	1	0.0280691	0.017462	1.03 (0.99, 1.06)	0.107958	0.582819
CSNK1G3	migraine	Wald ratio	1	0.0424408	0.02634	1.04 (0.99, 1.1)	0.107121	0.582819
INSR	migraine	Wald ratio	1	-0.0434079	0.0269671	0.96 (0.91, 1.01)	0.107472	0.582819
MAK	migraine	Wald ratio	1	-0.0478098	0.0296779	0.95 (0.9, 1.01)	0.107189	0.582819
PDE7B	migraine	Wald ratio	1	0.0566482	0.035262	1.06 (0.99, 1.13)	0.108166	0.582819
VSIR	migraine	Wald ratio	1	0.0506552	0.0314929	1.05 (0.99, 1.12)	0.107733	0.582819
LSS	migraine	Inverse variance weighted	2	-0.0224032	0.0139571	0.98 (0.95, 1)	0.108462	0.582983
HSD3B7	migraine	Wald ratio	1	-0.0499856	0.0312277	0.95 (0.89, 1.01)	0.109447	0.58541
JAK1	migraine	Inverse variance weighted	2	-0.0206331	0.0128895	0.98 (0.96, 1)	0.109427	0.58541
ATG4C	migraine	Wald ratio	1	0.0803772	0.0504564	1.08 (0.98, 1.2)	0.11116	0.586618
IL4	migraine	Wald ratio	1	-0.0457618	0.028694	0.96 (0.9, 1.01)	0.110752	0.586618
MATN3	migraine	Wald ratio	1	0.0749627	0.0470654	1.08 (0.98, 1.18)	0.11122	0.586618
NPFFR2	migraine	Wald ratio	1	0.0620169	0.038935	1.06 (0.99, 1.15)	0.111198	0.586618
SMPDL3A	migraine	Inverse variance weighted	2	-0.0306425	0.0192343	0.97 (0.93, 1.01)	0.111133	0.586618
ULK2	migraine	Wald ratio	1	-0.0540004	0.0339098	0.95 (0.89, 1.01)	0.111278	0.586618
GSTM3	migraine	Inverse variance weighted	4	-0.0117349	0.00737895	0.99 (0.97, 1)	0.111764	0.587764
HEXA	migraine	Wald ratio	1	-0.0383664	0.0241751	0.96 (0.92, 1.01)	0.112508	0.587916
KLHL9	migraine	Inverse variance weighted	2	0.0257135	0.0162064	1.03 (0.99, 1.06)	0.112597	0.587916
SIDT2	migraine	Wald ratio	1	-0.029515	0.0185809	0.97 (0.94, 1.01)	0.112183	0.587916
COL28A1	migraine	Inverse variance weighted	2	0.0242879	0.0153255	1.02 (0.99, 1.06)	0.113011	0.588676
IFNL2	migraine	Wald ratio	1	-0.0876163	0.0554761	0.92 (0.82, 1.02)	0.114255	0.591016
SREBF2	migraine	Wald ratio	1	-0.0450925	0.0285454	0.96 (0.9, 1.01)	0.11418	0.591016
TFPI	migraine	Inverse variance weighted	2	0.0351679	0.0222681	1.04 (0.99, 1.08)	0.114269	0.591016
HMGB2	migraine	Wald ratio	1	0.0776116	0.0492162	1.08 (0.98, 1.19)	0.114806	0.592401
COL15A1	migraine	Wald ratio	1	0.0563916	0.0358284	1.06 (0.99, 1.13)	0.115503	0.593641
FMO3	migraine	Inverse variance weighted	2	-0.0289098	0.0183722	0.97 (0.94, 1.01)	0.115588	0.593641
PCSK7	migraine	Wald ratio	1	-0.0487962	0.0310413	0.95 (0.9, 1.01)	0.115956	0.594141
TYK2	migraine	Wald ratio	1	-0.055072	0.0350795	0.95 (0.88, 1.01)	0.116434	0.595197
PTPRJ	migraine	Wald ratio	1	-0.0356605	0.0228005	0.96 (0.92, 1.01)	0.117812	0.60084
ADRA2A	migraine	Wald ratio	1	0.0629232	0.0405058	1.06 (0.98, 1.15)	0.120319	0.601501
CD244	migraine	Wald ratio	1	-0.060701	0.0390513	0.94 (0.87, 1.02)	0.120091	0.601501
CDH13	migraine	Inverse variance weighted	2	-0.0405565	0.0261	0.96 (0.91, 1.01)	0.120211	0.601501
FKBP7	migraine	Wald ratio	1	0.0620034	0.0399102	1.06 (0.98, 1.15)	0.120286	0.601501
IL9	migraine	Wald ratio	1	-0.0474134	0.0303793	0.95 (0.9, 1.01)	0.118592	0.601501
MUCL1	migraine	Wald ratio	1	0.0271132	0.017458	1.03 (0.99, 1.06)	0.12041	0.601501
PLSCR1	migraine	Wald ratio	1	-0.0337793	0.0217001	0.97 (0.93, 1.01)	0.119555	0.601501
SLC12A3	migraine	Wald ratio	1	-0.0586804	0.0375698	0.94 (0.88, 1.02)	0.11831	0.601501
VKORC1L1	migraine	Wald ratio	1	0.0432035	0.0277265	1.04 (0.99, 1.1)	0.119185	0.601501
ATP2C1	migraine	Wald ratio	1	0.0367677	0.0238293	1.04 (0.99, 1.09)	0.12284	0.607131
CYP11A1	migraine	Wald ratio	1	0.0473673	0.0307593	1.05 (0.99, 1.11)	0.123577	0.607131
DHFR2	migraine	Wald ratio	1	-0.0636932	0.041167	0.94 (0.87, 1.02)	0.121818	0.607131
ICOSLG	migraine	Inverse variance weighted	5	0.011427	0.0073981	1.01 (1, 1.03)	0.122447	0.607131
MPIG6B	migraine	Wald ratio	1	0.07331	0.0475447	1.08 (0.98, 1.18)	0.123093	0.607131
P2RX7	migraine	Wald ratio	1	-0.0243193	0.0158077	0.98 (0.95, 1.01)	0.12394	0.607131
PLD2	migraine	Wald ratio	1	-0.0593569	0.0384687	0.94 (0.87, 1.02)	0.122833	0.607131
PTPN22	migraine	Wald ratio	1	0.0423843	0.0275769	1.04 (0.99, 1.1)	0.124305	0.607131
TINAG	migraine	Wald ratio	1	0.0566801	0.0368732	1.06 (0.98, 1.14)	0.124254	0.607131
WDR5	migraine	Wald ratio	1	-0.0405355	0.0263373	0.96 (0.91, 1.01)	0.123782	0.607131
KCNB1	migraine	Wald ratio	1	0.105209	0.0686793	1.11 (0.97, 1.27)	0.125549	0.61184
BPIFB4	migraine	Wald ratio	1	0.0611824	0.0400094	1.06 (0.98, 1.15)	0.126215	0.613722
ADAMTS19	migraine	Wald ratio	1	0.0361241	0.0237339	1.04 (0.99, 1.09)	0.127998	0.61484
CACNB2	migraine	Wald ratio	1	-0.0594805	0.0390416	0.94 (0.87, 1.02)	0.127629	0.61484
CTHRC1	migraine	Wald ratio	1	-0.0352902	0.0231577	0.97 (0.92, 1.01)	0.127532	0.61484
EGLN3	migraine	Wald ratio	1	-0.0697873	0.0458409	0.93 (0.85, 1.02)	0.127913	0.61484
MAP4K4	migraine	Wald ratio	1	-0.0380379	0.0249325	0.96 (0.92, 1.01)	0.127101	0.61484
PSMB1	migraine	Wald ratio	1	-0.0438457	0.028838	0.96 (0.9, 1.01)	0.128407	0.61484
TNNC1	migraine	Wald ratio	1	0.0816633	0.0536903	1.09 (0.98, 1.21)	0.128258	0.61484
DHCR7	migraine	Wald ratio	1	0.0558305	0.0368098	1.06 (0.98, 1.14)	0.129334	0.61554
DSCAM	migraine	Wald ratio	1	-0.0528011	0.0348179	0.95 (0.89, 1.02)	0.129395	0.61554
MAP3K2	migraine	Wald ratio	1	-0.0443288	0.02921	0.96 (0.9, 1.01)	0.129117	0.61554
ATP4A	migraine	Wald ratio	1	-0.0501307	0.0331632	0.95 (0.89, 1.01)	0.130626	0.616051
CA14	migraine	Wald ratio	1	-0.0536044	0.0354258	0.95 (0.88, 1.02)	0.130242	0.616051
F2R	migraine	Wald ratio	1	-0.0437199	0.0289141	0.96 (0.9, 1.01)	0.130519	0.616051
TNFSF13B	migraine	Wald ratio	1	0.0624135	0.041263	1.06 (0.98, 1.15)	0.130386	0.616051
BMP4	migraine	Inverse variance weighted	2	0.0236257	0.0157059	1.02 (0.99, 1.06)	0.132515	0.617342
CCNA1	migraine	Wald ratio	1	0.0550539	0.0365284	1.06 (0.98, 1.14)	0.131771	0.617342
COL12A1	migraine	Inverse variance weighted	4	-0.0274024	0.0182015	0.97 (0.94, 1.01)	0.132195	0.617342
DHRS12	migraine	Inverse variance weighted	2	0.0373364	0.0247844	1.04 (0.99, 1.09)	0.131952	0.617342
GPRC6A	migraine	Wald ratio	1	0.0616665	0.04096	1.06 (0.98, 1.15)	0.132187	0.617342
SLC39A5	migraine	Wald ratio	1	0.0603101	0.0401006	1.06 (0.98, 1.15)	0.132589	0.617342
LRRK2	migraine	Inverse variance weighted	2	-0.0237971	0.0158505	0.98 (0.95, 1.01)	0.133265	0.619176
GPR61	migraine	Wald ratio	1	0.0733202	0.0489046	1.08 (0.98, 1.18)	0.133809	0.620385
WNT5A	migraine	Wald ratio	1	0.0497399	0.0332009	1.05 (0.98, 1.12)	0.134094	0.620396
ACACB	migraine	Wald ratio	1	0.0587696	0.039281	1.06 (0.98, 1.15)	0.134619	0.620847
DCLK2	migraine	Wald ratio	1	-0.0260762	0.0174353	0.97 (0.94, 1.01)	0.134758	0.620847
AMH	migraine	Wald ratio	1	0.0146487	0.00980658	1.01 (1, 1.03)	0.135238	0.621752
DHRS1	migraine	Inverse variance weighted	2	0.0161625	0.0108744	1.02 (0.99, 1.04)	0.137202	0.626025
PDE9A	migraine	Wald ratio	1	0.0385233	0.0259028	1.04 (0.99, 1.09)	0.136956	0.626025
PPIL6	migraine	Wald ratio	1	0.0425992	0.0286692	1.04 (0.99, 1.1)	0.137309	0.626025
TCN1	migraine	Wald ratio	1	0.0481641	0.032377	1.05 (0.98, 1.12)	0.136856	0.626025
C4A	migraine	Inverse variance weighted	4	-0.0156067	0.0105331	0.98 (0.96, 1.01)	0.138424	0.626826
COL4A2	migraine	Wald ratio	1	0.0638406	0.0430822	1.07 (0.98, 1.16)	0.138385	0.626826
IAPP	migraine	Wald ratio	1	0.0703625	0.0475127	1.07 (0.98, 1.18)	0.138628	0.626826
IGLL1	migraine	Wald ratio	1	-0.0460975	0.0310918	0.95 (0.9, 1.01)	0.138174	0.626826
ABCC8	migraine	Inverse variance weighted	3	-0.0173426	0.0117564	0.98 (0.96, 1.01)	0.140168	0.627325
CXCL2	migraine	Wald ratio	1	0.0819142	0.0555209	1.09 (0.97, 1.21)	0.140112	0.627325
DRAXIN	migraine	Wald ratio	1	0.0699847	0.0473473	1.07 (0.98, 1.18)	0.139377	0.627325
F2RL1	migraine	Wald ratio	1	0.0170108	0.0115294	1.02 (0.99, 1.04)	0.140095	0.627325
NELL1	migraine	Inverse variance weighted	3	0.0223971	0.0151467	1.02 (0.99, 1.05)	0.139226	0.627325
AGA	migraine	Inverse variance weighted	5	0.0133001	0.00903805	1.01 (1, 1.03)	0.141138	0.627823
CDA	migraine	Inverse variance weighted	2	0.0229096	0.0155578	1.02 (0.99, 1.05)	0.140871	0.627823
ITGA9	migraine	Inverse variance weighted	2	0.0234423	0.0159085	1.02 (0.99, 1.06)	0.140598	0.627823
CNGB3	migraine	Inverse variance weighted	2	-0.0224073	0.0153072	0.98 (0.95, 1.01)	0.143238	0.634513
EPCAM	migraine	Inverse variance weighted	2	-0.0139851	0.00956711	0.99 (0.97, 1)	0.1438	0.634513
FFAR1	migraine	Inverse variance weighted	3	0.0199312	0.0136348	1.02 (0.99, 1.05)	0.143799	0.634513
SLC22A14	migraine	Wald ratio	1	-0.0323932	0.0221168	0.97 (0.93, 1.01)	0.143019	0.634513
GPR182	migraine	Wald ratio	1	0.0667949	0.0457573	1.07 (0.98, 1.17)	0.144355	0.635683
HAO2	migraine	Inverse variance weighted	2	-0.0333935	0.0229062	0.97 (0.92, 1.01)	0.144884	0.635753
PLAT	migraine	Wald ratio	1	-0.0767608	0.0526624	0.93 (0.84, 1.03)	0.14495	0.635753
ABCB4	migraine	Wald ratio	1	0.0303498	0.0208818	1.03 (0.99, 1.07)	0.146109	0.637014
ATG4B	migraine	Wald ratio	1	0.0475436	0.0326955	1.05 (0.98, 1.12)	0.145909	0.637014
NECTIN1	migraine	Wald ratio	1	-0.057258	0.0393527	0.94 (0.87, 1.02)	0.145671	0.637014
CELA1	migraine	Wald ratio	1	0.0682427	0.0470179	1.07 (0.98, 1.17)	0.146664	0.637275
KCNC2	migraine	Wald ratio	1	-0.0529695	0.0365029	0.95 (0.88, 1.02)	0.146751	0.637275
PSCA	migraine	Inverse variance weighted	3	-0.0386726	0.0267125	0.96 (0.91, 1.01)	0.147691	0.640093
WNK1	migraine	Wald ratio	1	-0.065706	0.0454269	0.94 (0.86, 1.02)	0.148061	0.640431
F2	migraine	Wald ratio	1	0.0642086	0.0444376	1.07 (0.98, 1.16)	0.148482	0.640984
CHRFAM7A	migraine	Inverse variance weighted	2	0.0281948	0.0195966	1.03 (0.99, 1.07)	0.150219	0.645109
PDE3B	migraine	Wald ratio	1	0.0561212	0.0389932	1.06 (0.98, 1.14)	0.150078	0.645109
TGM1	migraine	Inverse variance weighted	2	0.0353059	0.0245452	1.04 (0.99, 1.09)	0.15032	0.645109
PDK1	migraine	Wald ratio	1	0.0439081	0.030559	1.04 (0.98, 1.11)	0.150767	0.645765
C4B	migraine	Inverse variance weighted	4	-0.0486924	0.0341078	0.95 (0.89, 1.02)	0.153407	0.649328
CD164	migraine	Inverse variance weighted	2	-0.0252975	0.0176956	0.98 (0.94, 1.01)	0.152834	0.649328
CD27	migraine	Wald ratio	1	0.0642334	0.044834	1.07 (0.98, 1.16)	0.151945	0.649328
CYP20A1	migraine	Wald ratio	1	0.0630173	0.0441577	1.07 (0.98, 1.16)	0.153553	0.649328
OR1D2	migraine	Wald ratio	1	-0.0706041	0.0493921	0.93 (0.85, 1.03)	0.152872	0.649328
PDE1B	migraine	Wald ratio	1	-0.04017	0.0281396	0.96 (0.91, 1.02)	0.153429	0.649328
WNT3	migraine	Wald ratio	1	0.013753	0.00963985	1.01 (0.99, 1.03)	0.153671	0.649328
ULK4	migraine	Inverse variance weighted	2	0.0125384	0.00879757	1.01 (1, 1.03)	0.154096	0.64987
RESP18	migraine	Wald ratio	1	-0.0130158	0.0091525	0.99 (0.97, 1)	0.154996	0.65241
CCN4	migraine	Inverse variance weighted	2	0.0310499	0.0219963	1.03 (0.99, 1.08)	0.158069	0.653157
CYTL1	migraine	Wald ratio	1	0.0382885	0.0270744	1.04 (0.99, 1.1)	0.157304	0.653157
EPHB2	migraine	Wald ratio	1	0.0365854	0.0257765	1.04 (0.99, 1.09)	0.155802	0.653157
FSHB	migraine	Wald ratio	1	-0.0138412	0.00980732	0.99 (0.97, 1.01)	0.158152	0.653157
KDM4C	migraine	Wald ratio	1	0.0796652	0.056363	1.08 (0.97, 1.21)	0.157529	0.653157
PAMR1	migraine	Inverse variance weighted	2	-0.0331641	0.0234807	0.97 (0.92, 1.01)	0.157833	0.653157
PLA2G5	migraine	Wald ratio	1	0.0221902	0.0156517	1.02 (0.99, 1.05)	0.156264	0.653157
SYT15	migraine	Wald ratio	1	0.0897758	0.0635661	1.09 (0.97, 1.24)	0.157856	0.653157
TECTA	migraine	Wald ratio	1	0.0653996	0.0461997	1.07 (0.98, 1.17)	0.156897	0.653157
TPH1	migraine	Wald ratio	1	-0.086785	0.0611922	0.92 (0.81, 1.03)	0.156122	0.653157
CCKAR	migraine	Wald ratio	1	0.03707	0.0263316	1.04 (0.99, 1.09)	0.159185	0.65619
CASP8	migraine	Inverse variance weighted	4	-0.0129389	0.00920852	0.99 (0.97, 1.01)	0.15999	0.65827
FSTL4	migraine	Wald ratio	1	-0.05563	0.0397126	0.95 (0.88, 1.02)	0.161269	0.660657
KCNH5	migraine	Inverse variance weighted	3	0.0312335	0.0222987	1.03 (0.99, 1.08)	0.161307	0.660657
KCNK3	migraine	Wald ratio	1	-0.0375349	0.0268081	0.96 (0.91, 1.02)	0.161474	0.660657
PTGES	migraine	Wald ratio	1	-0.0399088	0.0285424	0.96 (0.91, 1.02)	0.162045	0.66176
CCL27	migraine	Wald ratio	1	-0.0521254	0.0373814	0.95 (0.88, 1.02)	0.16319	0.664576
ITGAV	migraine	Inverse variance weighted	2	0.0166636	0.0119545	1.02 (0.99, 1.04)	0.163341	0.664576
ADAM33	migraine	Inverse variance weighted	2	-0.0337053	0.0243299	0.97 (0.92, 1.01)	0.165946	0.666519
ADAMTS2	migraine	Wald ratio	1	0.061161	0.0440414	1.06 (0.98, 1.16)	0.164919	0.666519
CHSY1	migraine	Wald ratio	1	0.0493359	0.0355535	1.05 (0.98, 1.13)	0.165243	0.666519
FMOD	migraine	Wald ratio	1	-0.0271588	0.0195995	0.97 (0.94, 1.01)	0.165843	0.666519
GSTA4	migraine	Wald ratio	1	0.0548375	0.0394873	1.06 (0.98, 1.14)	0.164913	0.666519
LIMK1	migraine	Wald ratio	1	-0.0419699	0.0302724	0.96 (0.9, 1.02)	0.165623	0.666519
RNASE4	migraine	Wald ratio	1	-0.0456607	0.0328867	0.96 (0.9, 1.02)	0.165007	0.666519
GNRH2	migraine	Wald ratio	1	-0.0682313	0.0493151	0.93 (0.85, 1.03)	0.166488	0.667472
ACTN2	migraine	Inverse variance weighted	2	0.0358711	0.0260817	1.04 (0.98, 1.09)	0.169026	0.674763
IL23A	migraine	Wald ratio	1	0.0471526	0.0342676	1.05 (0.98, 1.12)	0.168818	0.674763
P2RX5	migraine	Inverse variance weighted	2	-0.0225761	0.0164228	0.98 (0.95, 1.01)	0.169229	0.674763
COL11A2	migraine	Inverse variance weighted	3	-0.0230838	0.0168216	0.98 (0.95, 1.01)	0.16998	0.674987
FIBIN	migraine	Wald ratio	1	0.0412951	0.030101	1.04 (0.98, 1.11)	0.170099	0.674987
HMOX1	migraine	Wald ratio	1	-0.0469068	0.0342047	0.95 (0.89, 1.02)	0.170264	0.674987
SLC6A7	migraine	Inverse variance weighted	2	-0.0312303	0.0227867	0.97 (0.93, 1.01)	0.170516	0.674987
BMP7	migraine	Wald ratio	1	-0.0334517	0.0246904	0.97 (0.92, 1.02)	0.175468	0.675782
DRD4	migraine	Inverse variance weighted	2	-0.0254867	0.0186337	0.97 (0.94, 1.01)	0.171382	0.675782
FCER1A	migraine	Wald ratio	1	0.0163858	0.0120618	1.02 (0.99, 1.04)	0.17431	0.675782
FGFR1	migraine	Inverse variance weighted	2	-0.0324688	0.0237888	0.97 (0.92, 1.01)	0.172293	0.675782
IL12RB2	migraine	Inverse variance weighted	2	0.0319174	0.0235679	1.03 (0.99, 1.08)	0.175648	0.675782
KCNC4	migraine	Wald ratio	1	0.0560075	0.041298	1.06 (0.98, 1.15)	0.175042	0.675782
LTBP1	migraine	Inverse variance weighted	3	-0.0217463	0.0160399	0.98 (0.95, 1.01)	0.175175	0.675782
MATN2	migraine	Inverse variance weighted	2	-0.0231266	0.017008	0.98 (0.95, 1.01)	0.173909	0.675782
PINK1	migraine	Wald ratio	1	0.0515015	0.037692	1.05 (0.98, 1.13)	0.17182	0.675782
PRKD1	migraine	Wald ratio	1	-0.0603169	0.0444852	0.94 (0.86, 1.03)	0.175135	0.675782
RRM2B	migraine	Wald ratio	1	-0.0567916	0.0417096	0.94 (0.87, 1.03)	0.173325	0.675782
RXRG	migraine	Wald ratio	1	-0.0473413	0.0346758	0.95 (0.89, 1.02)	0.172173	0.675782
SCG2	migraine	Wald ratio	1	0.0473204	0.0348094	1.05 (0.98, 1.12)	0.174015	0.675782
SFRP1	migraine	Inverse variance weighted	3	-0.0256318	0.0188819	0.97 (0.94, 1.01)	0.17463	0.675782
SIK1	migraine	Wald ratio	1	0.0572488	0.0419418	1.06 (0.98, 1.15)	0.172266	0.675782
SUCNR1	migraine	Inverse variance weighted	2	0.0198294	0.0145557	1.02 (0.99, 1.05)	0.173101	0.675782
HSD17B1	migraine	Inverse variance weighted	2	0.0307238	0.0227477	1.03 (0.99, 1.08)	0.176814	0.679076
EPHX1	migraine	Wald ratio	1	0.0426868	0.0317252	1.04 (0.98, 1.11)	0.178458	0.679199
FXYD2	migraine	Inverse variance weighted	2	-0.0182939	0.0135991	0.98 (0.96, 1.01)	0.17855	0.679199
NAGA	migraine	Inverse variance weighted	4	0.0188032	0.0139826	1.02 (0.99, 1.05)	0.178704	0.679199
OVCH1	migraine	Wald ratio	1	-0.0640602	0.0475954	0.94 (0.85, 1.03)	0.178325	0.679199
PDE7A	migraine	Wald ratio	1	-0.0499194	0.0370952	0.95 (0.88, 1.02)	0.178396	0.679199
PEAK1	migraine	Inverse variance weighted	3	0.0143333	0.0106343	1.01 (0.99, 1.04)	0.177712	0.679199
CD109	migraine	Inverse variance weighted	3	0.0277702	0.0207167	1.03 (0.99, 1.07)	0.180092	0.680255
FCGR2B	migraine	Inverse variance weighted	2	0.0539144	0.0402286	1.06 (0.98, 1.14)	0.180181	0.680255
SORD	migraine	Inverse variance weighted	2	0.0239576	0.0178779	1.02 (0.99, 1.06)	0.180223	0.680255
TPBG	migraine	Wald ratio	1	0.0329446	0.0245681	1.03 (0.98, 1.08)	0.179937	0.680255
CHST13	migraine	Wald ratio	1	0.0304056	0.0227688	1.03 (0.99, 1.08)	0.181743	0.684761
CLK4	migraine	Wald ratio	1	-0.0623077	0.0467234	0.94 (0.86, 1.03)	0.182353	0.684761
GRIN2A	migraine	Inverse variance weighted	2	-0.0462802	0.0346854	0.95 (0.89, 1.02)	0.18211	0.684761
CHRNE	migraine	Wald ratio	1	-0.0172505	0.0129502	0.98 (0.96, 1.01)	0.182841	0.685418
GNLY	migraine	Inverse variance weighted	3	-0.0128098	0.00962563	0.99 (0.97, 1.01)	0.183256	0.685802
ITGA3	migraine	Wald ratio	1	-0.0272029	0.0205008	0.97 (0.93, 1.01)	0.184536	0.688243
OR10A5	migraine	Wald ratio	1	-0.0441117	0.0332309	0.96 (0.9, 1.02)	0.184367	0.688243
AADAT	migraine	Inverse variance weighted	2	-0.0185977	0.014036	0.98 (0.95, 1.01)	0.185173	0.689302
CCR8	migraine	Wald ratio	1	0.0254583	0.019226	1.03 (0.99, 1.07)	0.185448	0.689302
ABCC9	migraine	Inverse variance weighted	2	0.0154738	0.0118972	1.02 (0.99, 1.04)	0.193386	0.691476
ABI3BP	migraine	Inverse variance weighted	2	-0.0403983	0.0307782	0.96 (0.9, 1.02)	0.189331	0.691476
ADH1B	migraine	Inverse variance weighted	2	0.0334384	0.0254563	1.03 (0.98, 1.09)	0.188993	0.691476
ALDH5A1	migraine	Wald ratio	1	0.0225795	0.0172751	1.02 (0.99, 1.06)	0.191194	0.691476
BCHE	migraine	Wald ratio	1	0.018695	0.0144196	1.02 (0.99, 1.05)	0.194803	0.691476
BCL2L10	migraine	Wald ratio	1	-0.0396865	0.0305439	0.96 (0.91, 1.02)	0.193832	0.691476
BTN3A3	migraine	Inverse variance weighted	2	-0.0334307	0.0257671	0.97 (0.92, 1.02)	0.194487	0.691476
CALCB	migraine	Wald ratio	1	-0.0502683	0.0388181	0.95 (0.88, 1.03)	0.19533	0.691476
CD164L2	migraine	Wald ratio	1	0.0262315	0.0201929	1.03 (0.99, 1.07)	0.193927	0.691476
COL11A1	migraine	Inverse variance weighted	2	0.0354308	0.027143	1.04 (0.98, 1.09)	0.191777	0.691476
CYP4A11	migraine	Wald ratio	1	0.0333621	0.0256831	1.03 (0.98, 1.09)	0.193947	0.691476
GABRA2	migraine	Wald ratio	1	-0.0380861	0.028896	0.96 (0.91, 1.02)	0.187491	0.691476
GALR3	migraine	Wald ratio	1	0.0646455	0.0494283	1.07 (0.97, 1.18)	0.190919	0.691476
HGFAC	migraine	Inverse variance weighted	2	-0.0163923	0.0125817	0.98 (0.96, 1.01)	0.19262	0.691476
HPX	migraine	Wald ratio	1	-0.0385145	0.0297154	0.96 (0.91, 1.02)	0.194937	0.691476
IL18R1	migraine	Inverse variance weighted	3	-0.0101131	0.00767978	0.99 (0.98, 1)	0.187888	0.691476
ITGB2	migraine	Inverse variance weighted	2	0.027359	0.0210919	1.03 (0.99, 1.07)	0.194587	0.691476
LIFR	migraine	Wald ratio	1	-0.0336279	0.0257723	0.97 (0.92, 1.02)	0.191959	0.691476
LPAR3	migraine	Inverse variance weighted	4	-0.0190007	0.0144343	0.98 (0.95, 1.01)	0.188055	0.691476
MUC5B	migraine	Wald ratio	1	0.0206526	0.0159541	1.02 (0.99, 1.05)	0.195493	0.691476
MYLK4	migraine	Inverse variance weighted	2	-0.0141248	0.0108625	0.99 (0.97, 1.01)	0.193487	0.691476
NDNF	migraine	Wald ratio	1	0.0579517	0.0439682	1.06 (0.97, 1.16)	0.187491	0.691476
PODN	migraine	Inverse variance weighted	2	0.0291035	0.0223527	1.03 (0.99, 1.08)	0.192911	0.691476
PTGER2	migraine	Wald ratio	1	0.0618322	0.0476624	1.06 (0.97, 1.17)	0.19453	0.691476
ROS1	migraine	Inverse variance weighted	4	0.0192654	0.0148129	1.02 (0.99, 1.05)	0.193402	0.691476
RXFP4	migraine	Wald ratio	1	0.0638153	0.0489763	1.07 (0.97, 1.17)	0.192581	0.691476
SLC22A15	migraine	Wald ratio	1	-0.0274805	0.02116	0.97 (0.93, 1.01)	0.194046	0.691476
TLR9	migraine	Wald ratio	1	-0.0751284	0.0573533	0.93 (0.83, 1.04)	0.190222	0.691476
TUB	migraine	Wald ratio	1	-0.0504746	0.0385619	0.95 (0.88, 1.03)	0.19056	0.691476
UTS2	migraine	Inverse variance weighted	2	0.0341224	0.0262573	1.03 (0.98, 1.09)	0.193758	0.691476
CASP3	migraine	Wald ratio	1	-0.0413865	0.0320731	0.96 (0.9, 1.02)	0.196919	0.69266
FSTL5	migraine	Wald ratio	1	-0.0346139	0.0267852	0.97 (0.92, 1.02)	0.196261	0.69266
KCNK7	migraine	Wald ratio	1	-0.0477554	0.0370074	0.95 (0.89, 1.03)	0.196902	0.69266
PPIL4	migraine	Wald ratio	1	0.032216	0.0249759	1.03 (0.98, 1.08)	0.197091	0.69266
HCN3	migraine	Wald ratio	1	0.0430859	0.0334419	1.04 (0.98, 1.11)	0.197613	0.693385
IL21R	migraine	Wald ratio	1	-0.0216149	0.0167928	0.98 (0.95, 1.01)	0.19804	0.693772
TM2D1	migraine	Wald ratio	1	-0.0353573	0.0275169	0.97 (0.91, 1.02)	0.198817	0.695385
GSTA1	migraine	Inverse variance weighted	3	0.0114309	0.00890877	1.01 (0.99, 1.03)	0.199455	0.696505
GABRA1	migraine	Wald ratio	1	0.0482307	0.0376671	1.05 (0.97, 1.13)	0.200389	0.697208
GPR132	migraine	Wald ratio	1	0.0627535	0.0490339	1.06 (0.97, 1.17)	0.200616	0.697208
IL1RL2	migraine	Inverse variance weighted	2	0.0248037	0.0193632	1.03 (0.99, 1.06)	0.200204	0.697208
KAT2B	migraine	Wald ratio	1	-0.0219148	0.0171355	0.98 (0.95, 1.01)	0.200928	0.697208
IL17D	migraine	Wald ratio	1	0.0429026	0.0336005	1.04 (0.98, 1.11)	0.201658	0.698636
PRNP	migraine	Wald ratio	1	0.0490648	0.0384764	1.05 (0.97, 1.13)	0.202242	0.699552
GLI2	migraine	Wald ratio	1	-0.0468161	0.0368846	0.95 (0.89, 1.03)	0.204349	0.703513
SMOC1	migraine	Inverse variance weighted	2	-0.0221051	0.0173988	0.98 (0.95, 1.01)	0.203907	0.703513
VIPR1	migraine	Wald ratio	1	-0.0299895	0.023626	0.97 (0.93, 1.02)	0.204317	0.703513
PIN1	migraine	Wald ratio	1	-0.0604273	0.0476761	0.94 (0.86, 1.03)	0.204993	0.703631
PRKG1	migraine	Inverse variance weighted	4	0.0253631	0.0200124	1.03 (0.99, 1.07)	0.205025	0.703631
PRB3	migraine	Wald ratio	1	0.0179994	0.0142323	1.02 (0.99, 1.05)	0.205985	0.705819
ADRA2B	migraine	Wald ratio	1	0.0318589	0.0254184	1.03 (0.98, 1.09)	0.210069	0.709697
CD6	migraine	Wald ratio	1	0.011134	0.00889504	1.01 (0.99, 1.03)	0.210676	0.709697
COL14A1	migraine	Wald ratio	1	0.0523319	0.0417997	1.05 (0.97, 1.14)	0.210581	0.709697
CPM	migraine	Wald ratio	1	-0.0230148	0.0182609	0.98 (0.94, 1.01)	0.207551	0.709697
DDC	migraine	Wald ratio	1	-0.0286986	0.0228346	0.97 (0.93, 1.02)	0.208825	0.709697
F11	migraine	Inverse variance weighted	4	-0.031651	0.0252579	0.97 (0.92, 1.02)	0.210165	0.709697
GYPC	migraine	Wald ratio	1	-0.0432534	0.0345275	0.96 (0.9, 1.02)	0.210306	0.709697
IL1RL1	migraine	Inverse variance weighted	3	-0.0141204	0.0112517	0.99 (0.96, 1.01)	0.209494	0.709697
NAGLU	migraine	Wald ratio	1	0.0426511	0.0340362	1.04 (0.98, 1.12)	0.210165	0.709697
OMG	migraine	Wald ratio	1	0.0425524	0.0339363	1.04 (0.98, 1.12)	0.209882	0.709697
SCG5	migraine	Wald ratio	1	0.0448249	0.0356743	1.05 (0.98, 1.12)	0.208934	0.709697
HLA-DRB1	migraine	Inverse variance weighted	10	0.0154607	0.0123643	1.02 (0.99, 1.04)	0.211144	0.710181
ALDH8A1	migraine	Inverse variance weighted	5	-0.00986568	0.00790951	0.99 (0.97, 1.01)	0.21228	0.711953
SLC5A1	migraine	Wald ratio	1	0.040699	0.032632	1.04 (0.98, 1.11)	0.21232	0.711953
ACVR1B	migraine	Wald ratio	1	0.0556771	0.0448216	1.06 (0.97, 1.15)	0.214165	0.71276
ADH6	migraine	Inverse variance weighted	2	0.0258959	0.0208951	1.03 (0.99, 1.07)	0.215225	0.71276
APOBEC3G	migraine	Inverse variance weighted	3	0.0138875	0.0112183	1.01 (0.99, 1.04)	0.21574	0.71276
GPX3	migraine	Inverse variance weighted	2	0.0208297	0.0168142	1.02 (0.99, 1.06)	0.215415	0.71276
LIPJ	migraine	Wald ratio	1	-0.0485147	0.038972	0.95 (0.88, 1.03)	0.213184	0.71276
NMUR1	migraine	Wald ratio	1	-0.0266628	0.0215414	0.97 (0.93, 1.02)	0.21581	0.71276
OPRK1	migraine	Wald ratio	1	-0.0412767	0.0333033	0.96 (0.9, 1.02)	0.21519	0.71276
PON2	migraine	Wald ratio	1	-0.0588653	0.0474474	0.94 (0.86, 1.03)	0.214737	0.71276
PRSS3	migraine	Inverse variance weighted	3	-0.0254539	0.020497	0.97 (0.94, 1.01)	0.214297	0.71276
SERPINE1	migraine	Wald ratio	1	0.0311027	0.0250335	1.03 (0.98, 1.08)	0.214073	0.71276
CDKL1	migraine	Inverse variance weighted	2	-0.0255745	0.0207631	0.97 (0.94, 1.02)	0.21805	0.713309
CYP2R1	migraine	Wald ratio	1	-0.0506154	0.0409533	0.95 (0.88, 1.03)	0.216484	0.713309
EDN3	migraine	Wald ratio	1	0.0275329	0.0223629	1.03 (0.98, 1.07)	0.218254	0.713309
MTAP	migraine	Inverse variance weighted	2	0.0158579	0.0128375	1.02 (0.99, 1.04)	0.216726	0.713309
TIE1	migraine	Wald ratio	1	-0.0193601	0.0157037	0.98 (0.95, 1.01)	0.217636	0.713309
TXK	migraine	Inverse variance weighted	2	-0.0232137	0.0188368	0.98 (0.94, 1.01)	0.217815	0.713309
VIM	migraine	Inverse variance weighted	2	-0.0343959	0.0278678	0.97 (0.91, 1.02)	0.217109	0.713309
IL2RA	migraine	Wald ratio	1	0.0454965	0.0369875	1.05 (0.97, 1.13)	0.218678	0.713633
DDR1	migraine	Wald ratio	1	-0.0571898	0.0465768	0.94 (0.86, 1.03)	0.2195	0.71525
APOB	migraine	Wald ratio	1	0.0260465	0.0213398	1.03 (0.98, 1.07)	0.222253	0.715358
AQP1	migraine	Wald ratio	1	0.0312769	0.025674	1.03 (0.98, 1.09)	0.223135	0.715358
CRTAC1	migraine	Wald ratio	1	0.0288684	0.0237042	1.03 (0.98, 1.08)	0.223277	0.715358
EPDR1	migraine	Inverse variance weighted	3	-0.0173376	0.0141938	0.98 (0.96, 1.01)	0.221901	0.715358
GABRB1	migraine	Wald ratio	1	0.0388326	0.0319201	1.04 (0.98, 1.11)	0.223774	0.715358
GPR63	migraine	Wald ratio	1	-0.0251955	0.0206661	0.98 (0.94, 1.02)	0.222778	0.715358
MCAM	migraine	Wald ratio	1	0.0652867	0.0536381	1.07 (0.96, 1.19)	0.223539	0.715358
NUCB2	migraine	Wald ratio	1	0.0594527	0.0486301	1.06 (0.96, 1.17)	0.2215	0.715358
OXER1	migraine	Wald ratio	1	-0.0414746	0.0339202	0.96 (0.9, 1.03)	0.221439	0.715358
PIGF	migraine	Wald ratio	1	0.0247988	0.0203488	1.03 (0.99, 1.07)	0.222964	0.715358
PKD2L1	migraine	Inverse variance weighted	2	0.0187015	0.01535	1.02 (0.99, 1.05)	0.223093	0.715358
SPX	migraine	Inverse variance weighted	4	0.026877	0.0220754	1.03 (0.98, 1.07)	0.223411	0.715358
TULP1	migraine	Wald ratio	1	-0.0273673	0.0223806	0.97 (0.93, 1.02)	0.2214	0.715358
SERPINB6	migraine	Inverse variance weighted	2	0.0213077	0.0175376	1.02 (0.99, 1.06)	0.224377	0.716241
BPIFB1	migraine	Wald ratio	1	-0.0574581	0.0473276	0.94 (0.86, 1.04)	0.224728	0.716321
S100A9	migraine	Wald ratio	1	-0.0402907	0.0332926	0.96 (0.9, 1.03)	0.226203	0.719974
DAPK2	migraine	Wald ratio	1	0.0257424	0.0212973	1.03 (0.98, 1.07)	0.226773	0.720442
WNT7A	migraine	Inverse variance weighted	2	-0.0232332	0.0192311	0.98 (0.94, 1.01)	0.227007	0.720442
SLC29A3	migraine	Inverse variance weighted	2	-0.0182307	0.0151227	0.98 (0.95, 1.01)	0.228003	0.72256
DHRS7	migraine	Wald ratio	1	-0.0249895	0.0208412	0.98 (0.94, 1.02)	0.230513	0.729458
BTD	migraine	Wald ratio	1	-0.0610396	0.0510339	0.94 (0.85, 1.04)	0.231673	0.729545
CD5	migraine	Wald ratio	1	0.0310361	0.0260316	1.03 (0.98, 1.09)	0.233165	0.729545
FSHR	migraine	Inverse variance weighted	3	-0.0182447	0.0152871	0.98 (0.95, 1.01)	0.232684	0.729545
GRID1	migraine	Wald ratio	1	-0.0457432	0.0383213	0.96 (0.89, 1.03)	0.232605	0.729545
INHA	migraine	Wald ratio	1	-0.0282229	0.0236831	0.97 (0.93, 1.02)	0.233384	0.729545
NGFR	migraine	Inverse variance weighted	2	0.0269643	0.0226343	1.03 (0.98, 1.07)	0.233534	0.729545
PLA2G7	migraine	Wald ratio	1	0.015243	0.0127828	1.02 (0.99, 1.04)	0.233079	0.729545
SCG3	migraine	Wald ratio	1	-0.0240422	0.0200676	0.98 (0.94, 1.02)	0.230894	0.729545
SERPINB10	migraine	Wald ratio	1	0.0523321	0.0439022	1.05 (0.97, 1.15)	0.233255	0.729545
CLEC10A	migraine	Wald ratio	1	-0.054733	0.0460106	0.95 (0.87, 1.04)	0.234214	0.730627
NPFFR1	migraine	Wald ratio	1	0.0515224	0.0434569	1.05 (0.97, 1.15)	0.235781	0.734472
AMY2A	migraine	Wald ratio	1	-0.0405646	0.0342892	0.96 (0.9, 1.03)	0.236803	0.73661
PTPN1	migraine	Wald ratio	1	0.0349367	0.0296132	1.04 (0.98, 1.1)	0.238094	0.739574
CAMK1	migraine	Wald ratio	1	0.0364767	0.0310251	1.04 (0.98, 1.1)	0.239709	0.739709
ENHO	migraine	Wald ratio	1	-0.0352919	0.0299695	0.97 (0.91, 1.02)	0.23896	0.739709
MYDGF	migraine	Wald ratio	1	0.0588654	0.0502216	1.06 (0.96, 1.17)	0.241151	0.739709
PDCD1LG2	migraine	Wald ratio	1	0.0336683	0.0286585	1.03 (0.98, 1.09)	0.240071	0.739709
PIK3R4	migraine	Wald ratio	1	-0.0391353	0.0333392	0.96 (0.9, 1.03)	0.240453	0.739709
SFTPC	migraine	Wald ratio	1	-0.0814875	0.0695149	0.92 (0.8, 1.06)	0.241105	0.739709
SLC12A6	migraine	Wald ratio	1	0.0431321	0.0367756	1.04 (0.97, 1.12)	0.240858	0.739709
SLC6A5	migraine	Wald ratio	1	0.043406	0.037034	1.04 (0.97, 1.12)	0.241173	0.739709
TRPV6	migraine	Inverse variance weighted	2	-0.02848	0.0242788	0.97 (0.93, 1.02)	0.24078	0.739709
CNTN1	migraine	Wald ratio	1	-0.0551001	0.04716	0.95 (0.86, 1.04)	0.242659	0.740272
CYP4A22	migraine	Wald ratio	1	-0.0718689	0.0613869	0.93 (0.83, 1.05)	0.241698	0.740272
KLHL29	migraine	Wald ratio	1	0.0286569	0.0245298	1.03 (0.98, 1.08)	0.242707	0.740272
RLN1	migraine	Wald ratio	1	0.0505033	0.0431763	1.05 (0.97, 1.14)	0.242121	0.740272
OLR1	migraine	Wald ratio	1	0.0350874	0.0300913	1.04 (0.98, 1.1)	0.243602	0.741971
TOP2B	migraine	Wald ratio	1	0.0316284	0.0272309	1.03 (0.98, 1.09)	0.245442	0.74654
WDR1	migraine	Wald ratio	1	-0.0331009	0.0286327	0.97 (0.91, 1.02)	0.24766	0.752241
ATP1A4	migraine	Inverse variance weighted	3	-0.0229292	0.0200997	0.98 (0.94, 1.02)	0.253965	0.75577
CNGA1	migraine	Inverse variance weighted	4	-0.0153349	0.0134479	0.98 (0.96, 1.01)	0.25415	0.75577
CNGB1	migraine	Wald ratio	1	-0.0277745	0.0241247	0.97 (0.93, 1.02)	0.249613	0.75577
DAPK3	migraine	Wald ratio	1	0.035918	0.0314799	1.04 (0.97, 1.1)	0.253877	0.75577
EMILIN2	migraine	Inverse variance weighted	2	0.0360882	0.0315719	1.04 (0.97, 1.1)	0.253019	0.75577
EXTL2	migraine	Wald ratio	1	0.0325075	0.0282426	1.03 (0.98, 1.09)	0.249728	0.75577
GPR6	migraine	Inverse variance weighted	2	-0.0405139	0.0353338	0.96 (0.9, 1.03)	0.251544	0.75577
H6PD	migraine	Inverse variance weighted	4	-0.013384	0.0117416	0.99 (0.96, 1.01)	0.254336	0.75577
HNMT	migraine	Wald ratio	1	0.0295515	0.0257267	1.03 (0.98, 1.08)	0.250693	0.75577
KRT18	migraine	Wald ratio	1	-0.0543534	0.0474126	0.95 (0.86, 1.04)	0.251633	0.75577
MINK1	migraine	Wald ratio	1	-0.0514284	0.0450819	0.95 (0.87, 1.04)	0.253963	0.75577
MYLK2	migraine	Wald ratio	1	0.0251788	0.0220857	1.03 (0.98, 1.07)	0.254265	0.75577
OCLN	migraine	Wald ratio	1	0.0315166	0.0276204	1.03 (0.98, 1.09)	0.253844	0.75577
PIK3CD	migraine	Inverse variance weighted	2	0.029107	0.0254877	1.03 (0.98, 1.08)	0.253454	0.75577
TAOK1	migraine	Wald ratio	1	0.0518897	0.0450962	1.05 (0.96, 1.15)	0.249878	0.75577
TUBA4A	migraine	Wald ratio	1	-0.0573654	0.0500272	0.94 (0.86, 1.04)	0.251512	0.75577
NR5A2	migraine	Wald ratio	1	0.041193	0.0362102	1.04 (0.97, 1.12)	0.255284	0.756567
SSTR1	migraine	Inverse variance weighted	3	0.0239198	0.0210268	1.02 (0.98, 1.07)	0.255294	0.756567
CLDN18	migraine	Inverse variance weighted	3	-0.015664	0.0138292	0.98 (0.96, 1.01)	0.257349	0.758606
CORIN	migraine	Wald ratio	1	0.0538481	0.0476113	1.06 (0.96, 1.16)	0.258057	0.758606
OR51E2	migraine	Inverse variance weighted	3	0.0130475	0.0115347	1.01 (0.99, 1.04)	0.25799	0.758606
SFRP5	migraine	Wald ratio	1	-0.0272131	0.0240522	0.97 (0.93, 1.02)	0.257878	0.758606
TRPA1	migraine	Inverse variance weighted	3	-0.0256175	0.0226088	0.97 (0.93, 1.02)	0.257182	0.758606
TYR	migraine	Wald ratio	1	-0.0520033	0.045845	0.95 (0.87, 1.04)	0.256657	0.758606
ENPEP	migraine	Wald ratio	1	-0.0320309	0.0283842	0.97 (0.92, 1.02)	0.259119	0.760271
LOXL2	migraine	Wald ratio	1	-0.0507221	0.0449989	0.95 (0.87, 1.04)	0.259664	0.760271
MGAT4A	migraine	Wald ratio	1	-0.0434549	0.038546	0.96 (0.89, 1.03)	0.259595	0.760271
ITIH3	migraine	Wald ratio	1	-0.0381375	0.0339063	0.96 (0.9, 1.03)	0.260678	0.761206
PDE8A	migraine	Wald ratio	1	0.022651	0.0201299	1.02 (0.98, 1.06)	0.260487	0.761206
OPN4	migraine	Inverse variance weighted	3	-0.010948	0.00975662	0.99 (0.97, 1.01)	0.261817	0.763518
CYB5R3	migraine	Wald ratio	1	0.0236391	0.0210825	1.02 (0.98, 1.07)	0.262175	0.763544
TECTB	migraine	Wald ratio	1	0.0148924	0.0133042	1.02 (0.99, 1.04)	0.262977	0.764867
DYRK1A	migraine	Wald ratio	1	-0.0531763	0.047684	0.95 (0.86, 1.04)	0.264773	0.767955
FRZB	migraine	Wald ratio	1	0.0396743	0.0356263	1.04 (0.97, 1.12)	0.26544	0.767955
IGFBP4	migraine	Wald ratio	1	-0.0520506	0.0466491	0.95 (0.87, 1.04)	0.264512	0.767955
TAFA1	migraine	Wald ratio	1	-0.0744496	0.0668367	0.93 (0.81, 1.06)	0.265321	0.767955
GLRB	migraine	Wald ratio	1	0.0300435	0.0270973	1.03 (0.98, 1.09)	0.267548	0.770232
MAPK3	migraine	Wald ratio	1	0.0536693	0.0484147	1.06 (0.96, 1.16)	0.267632	0.770232
MC1R	migraine	Inverse variance weighted	2	0.0183663	0.0165596	1.02 (0.99, 1.05)	0.267386	0.770232
SLC24A1	migraine	Inverse variance weighted	2	-0.0329464	0.0296793	0.97 (0.91, 1.03)	0.266964	0.770232
ADAM32	migraine	Wald ratio	1	-0.0271162	0.0246888	0.97 (0.93, 1.02)	0.272065	0.771551
ADAM9	migraine	Wald ratio	1	-0.0383983	0.0353157	0.96 (0.9, 1.03)	0.27691	0.771551
ADORA3	migraine	Wald ratio	1	0.0497775	0.045303	1.05 (0.96, 1.15)	0.27187	0.771551
AGTR1	migraine	Wald ratio	1	-0.0349675	0.0319471	0.97 (0.91, 1.03)	0.273716	0.771551
AKR1C2	migraine	Inverse variance weighted	5	-0.0110535	0.0100602	0.99 (0.97, 1.01)	0.271885	0.771551
BGLAP	migraine	Wald ratio	1	-0.0294548	0.0267362	0.97 (0.92, 1.02)	0.2706	0.771551
BPHL	migraine	Wald ratio	1	-0.0439736	0.0401427	0.96 (0.88, 1.04)	0.273328	0.771551
CACNA1G	migraine	Wald ratio	1	0.0502662	0.0458974	1.05 (0.96, 1.15)	0.273435	0.771551
CEL	migraine	Wald ratio	1	0.0468177	0.0429398	1.05 (0.96, 1.14)	0.275576	0.771551
CELSR2	migraine	Wald ratio	1	0.0374967	0.034023	1.04 (0.97, 1.11)	0.270419	0.771551
CFB	migraine	Wald ratio	1	0.0355876	0.0325798	1.04 (0.97, 1.1)	0.274692	0.771551
CLCNKB	migraine	Inverse variance weighted	2	-0.0462417	0.0418376	0.95 (0.88, 1.04)	0.269044	0.771551
CREG2	migraine	Wald ratio	1	-0.026867	0.0246191	0.97 (0.93, 1.02)	0.275138	0.771551
CTSC	migraine	Inverse variance weighted	2	0.0245237	0.0225372	1.02 (0.98, 1.07)	0.276531	0.771551
ITPR2	migraine	Inverse variance weighted	3	0.0166669	0.0151432	1.02 (0.99, 1.05)	0.271063	0.771551
KCNH1	migraine	Wald ratio	1	-0.0506879	0.0463646	0.95 (0.87, 1.04)	0.274286	0.771551
LGALS8	migraine	Wald ratio	1	-0.0165548	0.0151686	0.98 (0.95, 1.01)	0.275104	0.771551
LTF	migraine	Wald ratio	1	0.0140922	0.0129421	1.01 (0.99, 1.04)	0.276212	0.771551
LYZ	migraine	Wald ratio	1	-0.0157875	0.0145045	0.98 (0.96, 1.01)	0.276395	0.771551
MAMDC2	migraine	Inverse variance weighted	2	0.0203651	0.0187567	1.02 (0.98, 1.06)	0.27759	0.771551
MBTPS1	migraine	Wald ratio	1	0.0290717	0.0266094	1.03 (0.98, 1.08)	0.274599	0.771551
RRH	migraine	Wald ratio	1	0.0167611	0.0151907	1.02 (0.99, 1.05)	0.269863	0.771551
SEMA4D	migraine	Inverse variance weighted	2	-0.0165885	0.0152555	0.98 (0.95, 1.01)	0.276867	0.771551
SMN2	migraine	Inverse variance weighted	2	-0.0464986	0.0424174	0.95 (0.88, 1.04)	0.272984	0.771551
STAT1	migraine	Inverse variance weighted	2	0.0245576	0.0224353	1.02 (0.98, 1.07)	0.273694	0.771551
STK32A	migraine	Inverse variance weighted	2	-0.021787	0.0200549	0.98 (0.94, 1.02)	0.277316	0.771551
UBA2	migraine	Wald ratio	1	-0.0434869	0.0396937	0.96 (0.89, 1.03)	0.273271	0.771551
NTM	migraine	Inverse variance weighted	3	0.021414	0.0197855	1.02 (0.98, 1.06)	0.279115	0.772853
PSMA7	migraine	Wald ratio	1	-0.0482854	0.0445975	0.95 (0.87, 1.04)	0.278945	0.772853
TNFSF12	migraine	Wald ratio	1	0.0315945	0.0291537	1.03 (0.97, 1.09)	0.278488	0.772853
APOL1	migraine	Wald ratio	1	0.0431345	0.0399013	1.04 (0.97, 1.13)	0.279684	0.773153
SRD5A3	migraine	Inverse variance weighted	5	0.0149275	0.0138157	1.02 (0.99, 1.04)	0.279929	0.773153
UGT2B7	migraine	Wald ratio	1	-0.0425476	0.0394252	0.96 (0.89, 1.04)	0.280499	0.773755
LGR6	migraine	Wald ratio	1	0.0231497	0.021483	1.02 (0.98, 1.07)	0.28122	0.77477
CDK17	migraine	Wald ratio	1	-0.0436276	0.0406126	0.96 (0.88, 1.04)	0.282716	0.777911
CXCL12	migraine	Wald ratio	1	-0.0482145	0.0449573	0.95 (0.87, 1.04)	0.283518	0.779141
STX1A	migraine	Wald ratio	1	0.0338748	0.0316374	1.03 (0.97, 1.1)	0.284295	0.780299
HAGH	migraine	Wald ratio	1	-0.0135899	0.0127386	0.99 (0.96, 1.01)	0.286047	0.784128
PDGFD	migraine	Wald ratio	1	0.0218559	0.0205069	1.02 (0.98, 1.06)	0.286521	0.784446
MUC13	migraine	Wald ratio	1	-0.0379616	0.0357002	0.96 (0.9, 1.03)	0.287625	0.786486
COL27A1	migraine	Inverse variance weighted	2	-0.0230099	0.0216558	0.98 (0.94, 1.02)	0.287995	0.786518
CCL4L2	migraine	Inverse variance weighted	2	0.0183901	0.0173362	1.02 (0.98, 1.05)	0.288785	0.786715
KCNJ6	migraine	Wald ratio	1	0.0302588	0.0285203	1.03 (0.97, 1.09)	0.28871	0.786715
BDKRB2	migraine	Inverse variance weighted	3	0.0167057	0.0157858	1.02 (0.99, 1.05)	0.28993	0.78749
EPHA1	migraine	Wald ratio	1	-0.0476602	0.0451231	0.95 (0.87, 1.04)	0.290865	0.78749
GPR26	migraine	Inverse variance weighted	2	-0.0230682	0.021834	0.98 (0.94, 1.02)	0.290727	0.78749
KLKB1	migraine	Inverse variance weighted	5	0.0104295	0.00985733	1.01 (0.99, 1.03)	0.290036	0.78749
LDLR	migraine	Wald ratio	1	0.0424969	0.0401886	1.04 (0.96, 1.13)	0.290312	0.78749
ALDH1A3	migraine	Inverse variance weighted	2	0.0223067	0.02114	1.02 (0.98, 1.07)	0.291339	0.787801
DAND5	migraine	Wald ratio	1	-0.0462155	0.0438522	0.95 (0.88, 1.04)	0.291932	0.788433
LAP3	migraine	Wald ratio	1	-0.0211925	0.0201311	0.98 (0.94, 1.02)	0.292468	0.788908
C1QL2	migraine	Wald ratio	1	0.0577695	0.0550008	1.06 (0.95, 1.18)	0.293562	0.789163
COLQ	migraine	Wald ratio	1	-0.0290804	0.027712	0.97 (0.92, 1.03)	0.294002	0.789163
CTSH	migraine	Inverse variance weighted	2	0.0154728	0.0147165	1.02 (0.99, 1.05)	0.293079	0.789163
IL4R	migraine	Wald ratio	1	0.0350165	0.0333451	1.04 (0.97, 1.11)	0.29366	0.789163
GDNF	migraine	Wald ratio	1	-0.0426465	0.0407334	0.96 (0.88, 1.04)	0.295115	0.790001
OLFM4	migraine	Inverse variance weighted	2	0.0311902	0.0298128	1.03 (0.97, 1.09)	0.295468	0.790001
RBP4	migraine	Inverse variance weighted	2	0.0256926	0.0245725	1.03 (0.98, 1.08)	0.295755	0.790001
TNK1	migraine	Wald ratio	1	-0.0205807	0.0196436	0.98 (0.94, 1.02)	0.294775	0.790001
ALOX12	migraine	Wald ratio	1	0.0192504	0.0184591	1.02 (0.98, 1.06)	0.297008	0.790216
ASIP	migraine	Wald ratio	1	0.0516889	0.0495556	1.05 (0.96, 1.16)	0.296926	0.790216
IL6ST	migraine	Wald ratio	1	0.0511927	0.0491155	1.05 (0.96, 1.16)	0.297277	0.790216
SLC1A1	migraine	Inverse variance weighted	2	0.0170245	0.0163276	1.02 (0.99, 1.05)	0.297096	0.790216
ATP6V1B1	migraine	Wald ratio	1	0.0206863	0.0199162	1.02 (0.98, 1.06)	0.29896	0.790855
CD207	migraine	Wald ratio	1	0.037832	0.0364236	1.04 (0.97, 1.12)	0.29896	0.790855
CYP4F3	migraine	Inverse variance weighted	3	-0.00910506	0.00875875	0.99 (0.97, 1.01)	0.298554	0.790855
RGS12	migraine	Inverse variance weighted	2	0.0192185	0.0184644	1.02 (0.98, 1.06)	0.297951	0.790855
ULBP2	migraine	Inverse variance weighted	2	-0.0368694	0.03553	0.96 (0.9, 1.03)	0.299412	0.791096
ALOX15B	migraine	Wald ratio	1	0.0301524	0.0291705	1.03 (0.97, 1.09)	0.301295	0.792844
BST2	migraine	Wald ratio	1	0.0528343	0.0511375	1.05 (0.95, 1.17)	0.301519	0.792844
GSK3B	migraine	Wald ratio	1	-0.0478524	0.0462936	0.95 (0.87, 1.04)	0.30129	0.792844
ST6GAL1	migraine	Inverse variance weighted	3	0.0243514	0.0235204	1.02 (0.98, 1.07)	0.300515	0.792844
SCP2	migraine	Inverse variance weighted	2	-0.0183993	0.0178502	0.98 (0.95, 1.02)	0.302653	0.794871
KCNK6	migraine	Wald ratio	1	0.0230522	0.0224353	1.02 (0.98, 1.07)	0.304185	0.797941
KNG1	migraine	Inverse variance weighted	2	-0.00996221	0.00973068	0.99 (0.97, 1.01)	0.305933	0.801566
MYLK	migraine	Wald ratio	1	-0.0437556	0.0427902	0.96 (0.88, 1.04)	0.306515	0.801801
TNFRSF10B	migraine	Inverse variance weighted	2	-0.0508078	0.0497113	0.95 (0.86, 1.05)	0.306754	0.801801
IGSF11	migraine	Wald ratio	1	-0.0231163	0.0226727	0.98 (0.93, 1.02)	0.307934	0.803929
GGH	migraine	Inverse variance weighted	4	-0.0161836	0.0159322	0.98 (0.95, 1.02)	0.309734	0.804377
IFNW1	migraine	Inverse variance weighted	2	-0.026699	0.0262976	0.97 (0.92, 1.03)	0.309981	0.804377
IGFBP2	migraine	Wald ratio	1	0.0239021	0.0235587	1.02 (0.98, 1.07)	0.310307	0.804377
KCNJ4	migraine	Wald ratio	1	-0.0311698	0.030699	0.97 (0.91, 1.03)	0.309946	0.804377
KLHL25	migraine	Wald ratio	1	0.0395164	0.0389351	1.04 (0.96, 1.12)	0.310139	0.804377
SV2C	migraine	Inverse variance weighted	4	0.051374	0.0504809	1.05 (0.95, 1.16)	0.308824	0.804377
NISCH	migraine	Inverse variance weighted	2	-0.0271647	0.0268275	0.97 (0.92, 1.03)	0.311266	0.805911
LPL	migraine	Wald ratio	1	-0.0302098	0.0299164	0.97 (0.91, 1.03)	0.312588	0.808379
CALCR	migraine	Wald ratio	1	0.0247359	0.0245741	1.03 (0.98, 1.08)	0.314135	0.809469
CFTR	migraine	Wald ratio	1	0.0333877	0.0332187	1.03 (0.97, 1.1)	0.314855	0.809469
GPR149	migraine	Wald ratio	1	-0.0498173	0.0495378	0.95 (0.86, 1.05)	0.314588	0.809469
IMPDH1	migraine	Wald ratio	1	0.036944	0.0366723	1.04 (0.97, 1.11)	0.313738	0.809469
ODC1	migraine	Wald ratio	1	0.0479625	0.0476956	1.05 (0.96, 1.15)	0.31461	0.809469
CACNB4	migraine	Wald ratio	1	-0.0494525	0.0492588	0.95 (0.86, 1.05)	0.315412	0.809951
TSSK4	migraine	Inverse variance weighted	2	0.022514	0.0224484	1.02 (0.98, 1.07)	0.3159	0.810255
IL1RN	migraine	Wald ratio	1	0.0393947	0.0393998	1.04 (0.96, 1.12)	0.317373	0.813084
ADAMTSL1	migraine	Inverse variance weighted	3	0.0264155	0.0265281	1.03 (0.97, 1.08)	0.319369	0.81534
ENPP1	migraine	Inverse variance weighted	3	0.0181309	0.0181983	1.02 (0.98, 1.06)	0.319105	0.81534
GPR15	migraine	Wald ratio	1	0.0286041	0.0287246	1.03 (0.97, 1.09)	0.319345	0.81534
GALR1	migraine	Inverse variance weighted	5	0.0139982	0.0140755	1.01 (0.99, 1.04)	0.319978	0.815943
KCNS1	migraine	Inverse variance weighted	2	-0.0229313	0.0231068	0.98 (0.93, 1.02)	0.321	0.817599
BMP3	migraine	Inverse variance weighted	2	-0.0221001	0.022469	0.98 (0.94, 1.02)	0.325321	0.818409
CA5A	migraine	Wald ratio	1	0.0187614	0.0191237	1.02 (0.98, 1.06)	0.326566	0.818409
CHGA	migraine	Wald ratio	1	-0.0449747	0.0459118	0.96 (0.87, 1.05)	0.327289	0.818409
EEF2K	migraine	Wald ratio	1	-0.0123873	0.0125097	0.99 (0.96, 1.01)	0.322072	0.818409
EPHA3	migraine	Inverse variance weighted	2	-0.0192313	0.0194619	0.98 (0.94, 1.02)	0.32308	0.818409
ETNPPL	migraine	Wald ratio	1	-0.0339167	0.0345977	0.97 (0.9, 1.03)	0.326931	0.818409
KLRK1	migraine	Inverse variance weighted	2	-0.0159634	0.016209	0.98 (0.95, 1.02)	0.3247	0.818409
MUC1	migraine	Inverse variance weighted	2	0.0332246	0.0335959	1.03 (0.97, 1.1)	0.322688	0.818409
NECTIN3	migraine	Inverse variance weighted	2	-0.0451926	0.0459925	0.96 (0.87, 1.05)	0.325801	0.818409
NOX4	migraine	Wald ratio	1	-0.0168931	0.0171759	0.98 (0.95, 1.02)	0.325344	0.818409
NQO2	migraine	Inverse variance weighted	2	0.0105102	0.010706	1.01 (0.99, 1.03)	0.326245	0.818409
PHKG1	migraine	Wald ratio	1	0.0401741	0.0408067	1.04 (0.96, 1.13)	0.32487	0.818409
RNASE2	migraine	Wald ratio	1	-0.0337257	0.0342832	0.97 (0.9, 1.03)	0.325243	0.818409
SIRPA	migraine	Wald ratio	1	-0.0248612	0.0253298	0.98 (0.93, 1.03)	0.326346	0.818409
SPOCK1	migraine	Inverse variance weighted	2	0.0352788	0.0357207	1.04 (0.97, 1.11)	0.323334	0.818409
TUFT1	migraine	Wald ratio	1	0.0250099	0.0254172	1.03 (0.98, 1.08)	0.325129	0.818409
IL32	migraine	Wald ratio	1	0.0453431	0.0463334	1.05 (0.96, 1.15)	0.327764	0.818664
NEGR1	migraine	Wald ratio	1	0.0281627	0.0288107	1.03 (0.97, 1.09)	0.328317	0.819112
COL26A1	migraine	Wald ratio	1	-0.0306512	0.0313832	0.97 (0.91, 1.03)	0.328729	0.819209
ABCA1	migraine	Wald ratio	1	-0.0376375	0.0387345	0.96 (0.89, 1.04)	0.331211	0.822275
BMPER	migraine	Inverse variance weighted	2	-0.0120914	0.0124696	0.99 (0.96, 1.01)	0.33221	0.822275
BRDT	migraine	Wald ratio	1	0.0284172	0.0292633	1.03 (0.97, 1.09)	0.331505	0.822275
C5	migraine	Wald ratio	1	0.0253022	0.0260863	1.03 (0.97, 1.08)	0.332076	0.822275
SLC29A2	migraine	Wald ratio	1	-0.0231174	0.023768	0.98 (0.93, 1.02)	0.330739	0.822275
UCHL1	migraine	Wald ratio	1	-0.0314272	0.0323385	0.97 (0.91, 1.03)	0.33114	0.822275
SERPINB13	migraine	Wald ratio	1	-0.0471819	0.04878	0.95 (0.87, 1.05)	0.333425	0.824352
CAMK4	migraine	Wald ratio	1	0.0283462	0.0293922	1.03 (0.97, 1.09)	0.33484	0.825167
GPC2	migraine	Wald ratio	1	0.0272619	0.0282704	1.03 (0.97, 1.09)	0.334883	0.825167
OPRM1	migraine	Inverse variance weighted	2	-0.0293386	0.030401	0.97 (0.91, 1.03)	0.334517	0.825167
CHRNA3	migraine	Wald ratio	1	0.0187571	0.0194934	1.02 (0.98, 1.06)	0.335935	0.826831
ADAMTS16	migraine	Wald ratio	1	-0.0280979	0.029284	0.97 (0.92, 1.03)	0.337309	0.827411
IL5	migraine	Wald ratio	1	0.027066	0.0282302	1.03 (0.97, 1.09)	0.33768	0.827411
SLK	migraine	Wald ratio	1	0.0433404	0.0451522	1.04 (0.96, 1.14)	0.337119	0.827411
TGFBI	migraine	Inverse variance weighted	2	0.024191	0.025212	1.02 (0.98, 1.08)	0.337306	0.827411
ALOX5AP	migraine	Wald ratio	1	-0.031658	0.0330473	0.97 (0.91, 1.03)	0.338082	0.82747
LIMK2	migraine	Wald ratio	1	0.0147813	0.0154435	1.01 (0.98, 1.05)	0.338506	0.827586
ADAM12	migraine	Inverse variance weighted	2	-0.02126	0.0222816	0.98 (0.94, 1.02)	0.340008	0.829108
ADRA1A	migraine	Inverse variance weighted	3	0.0182007	0.0192224	1.02 (0.98, 1.06)	0.343715	0.829108
CSNK1E	migraine	Inverse variance weighted	2	-0.0267485	0.0282076	0.97 (0.92, 1.03)	0.342992	0.829108
FBLN5	migraine	Wald ratio	1	0.0245973	0.0259935	1.02 (0.97, 1.08)	0.344002	0.829108
HTR2A	migraine	Wald ratio	1	0.0393182	0.0414795	1.04 (0.96, 1.13)	0.343184	0.829108
IL18	migraine	Wald ratio	1	0.0437258	0.0462316	1.04 (0.95, 1.14)	0.344251	0.829108
LY6D	migraine	Wald ratio	1	-0.0109842	0.0116178	0.99 (0.97, 1.01)	0.344422	0.829108
MATK	migraine	Wald ratio	1	-0.0501701	0.0527236	0.95 (0.86, 1.05)	0.341316	0.829108
PRB2	migraine	Wald ratio	1	-0.105807	0.111387	0.9 (0.72, 1.12)	0.342162	0.829108
QSOX2	migraine	Wald ratio	1	-0.0164263	0.017213	0.98 (0.95, 1.02)	0.339932	0.829108
RIPK2	migraine	Wald ratio	1	0.0289146	0.0303323	1.03 (0.97, 1.09)	0.340457	0.829108
SCN5A	migraine	Inverse variance weighted	2	-0.0314711	0.0331705	0.97 (0.91, 1.03)	0.342738	0.829108
SLPI	migraine	Wald ratio	1	0.0327096	0.0345883	1.03 (0.97, 1.11)	0.344309	0.829108
SNAP29	migraine	Wald ratio	1	-0.0125514	0.0132502	0.99 (0.96, 1.01)	0.343504	0.829108
AZIN2	migraine	Inverse variance weighted	2	0.021318	0.0226453	1.02 (0.98, 1.07)	0.346507	0.829611
BDKRB1	migraine	Wald ratio	1	0.0231516	0.0245238	1.02 (0.98, 1.07)	0.345147	0.829611
CFHR3	migraine	Wald ratio	1	-0.03376	0.0358564	0.97 (0.9, 1.04)	0.346431	0.829611
IL1A	migraine	Wald ratio	1	-0.0426765	0.0453352	0.96 (0.88, 1.05)	0.346522	0.829611
SBSN	migraine	Wald ratio	1	0.0380087	0.0402866	1.04 (0.96, 1.12)	0.345446	0.829611
KSR2	migraine	Wald ratio	1	0.0458661	0.0489521	1.05 (0.95, 1.15)	0.34878	0.834105
COQ8A	migraine	Inverse variance weighted	2	-0.0166045	0.0177788	0.98 (0.95, 1.02)	0.350329	0.834956
FAM3B	migraine	Inverse variance weighted	2	-0.0149857	0.016077	0.99 (0.95, 1.02)	0.351275	0.834956
IFNAR1	migraine	Wald ratio	1	-0.0225974	0.0242696	0.98 (0.93, 1.03)	0.351801	0.834956
KCNG4	migraine	Inverse variance weighted	3	0.0112359	0.0120459	1.01 (0.99, 1.04)	0.350945	0.834956
RPS6KA2	migraine	Inverse variance weighted	2	0.0260788	0.0279439	1.03 (0.97, 1.08)	0.350687	0.834956
SIRPG	migraine	Wald ratio	1	-0.0419584	0.0450595	0.96 (0.88, 1.05)	0.351762	0.834956
SOSTDC1	migraine	Wald ratio	1	-0.0339981	0.0364272	0.97 (0.9, 1.04)	0.350656	0.834956
AGT	migraine	Inverse variance weighted	4	0.010446	0.0112344	1.01 (0.99, 1.03)	0.352461	0.835619
ABAT	migraine	Inverse variance weighted	2	-0.0293071	0.0320581	0.97 (0.91, 1.03)	0.360618	0.838442
ABCA13	migraine	Wald ratio	1	0.0247854	0.0269494	1.03 (0.97, 1.08)	0.357729	0.838442
ADH1A	migraine	Inverse variance weighted	2	0.025056	0.0272705	1.03 (0.97, 1.08)	0.358202	0.838442
AMPD3	migraine	Inverse variance weighted	5	0.0122158	0.0133554	1.01 (0.99, 1.04)	0.360363	0.838442
BMP8B	migraine	Wald ratio	1	0.0285414	0.0314086	1.03 (0.97, 1.09)	0.363501	0.838442
CCND2	migraine	Wald ratio	1	0.0305058	0.0334835	1.03 (0.97, 1.1)	0.362259	0.838442
CCR5	migraine	Wald ratio	1	0.0229976	0.0251061	1.02 (0.97, 1.07)	0.35966	0.838442
CDH3	migraine	Inverse variance weighted	2	0.0241358	0.0262812	1.02 (0.97, 1.08)	0.358426	0.838442
DDO	migraine	Inverse variance weighted	4	0.0115158	0.012548	1.01 (0.99, 1.04)	0.358755	0.838442
DEAF1	migraine	Wald ratio	1	-0.0252525	0.0273532	0.98 (0.92, 1.03)	0.355902	0.838442
DHRS4L2	migraine	Wald ratio	1	-0.0274067	0.0300212	0.97 (0.92, 1.03)	0.361289	0.838442
HFE	migraine	Wald ratio	1	-0.0306698	0.0334373	0.97 (0.91, 1.04)	0.35902	0.838442
HTR1F	migraine	Wald ratio	1	-0.0231872	0.025183	0.98 (0.93, 1.03)	0.357182	0.838442
KCNV2	migraine	Inverse variance weighted	2	-0.022351	0.0241894	0.98 (0.93, 1.03)	0.355486	0.838442
KLHL12	migraine	Wald ratio	1	0.018661	0.0202337	1.02 (0.98, 1.06)	0.356385	0.838442
NEK10	migraine	Wald ratio	1	-0.0261653	0.0283376	0.97 (0.92, 1.03)	0.355829	0.838442
NUAK1	migraine	Inverse variance weighted	2	-0.0528217	0.0572055	0.95 (0.85, 1.06)	0.355816	0.838442
PCOLCE2	migraine	Wald ratio	1	-0.0147432	0.0161423	0.99 (0.95, 1.02)	0.361069	0.838442
PDIK1L	migraine	Wald ratio	1	-0.0238613	0.0261912	0.98 (0.93, 1.03)	0.362274	0.838442
PDPK1	migraine	Wald ratio	1	-0.0270819	0.0294369	0.97 (0.92, 1.03)	0.357573	0.838442
PRB4	migraine	Wald ratio	1	0.0109172	0.0120123	1.01 (0.99, 1.04)	0.363438	0.838442
PRH2	migraine	Wald ratio	1	0.018365	0.0202072	1.02 (0.98, 1.06)	0.363438	0.838442
SLC34A2	migraine	Wald ratio	1	0.0374383	0.0410498	1.04 (0.96, 1.13)	0.361757	0.838442
TRPC1	migraine	Wald ratio	1	0.0416058	0.0449678	1.04 (0.95, 1.14)	0.354843	0.838442
TUBA1C	migraine	Wald ratio	1	0.0226971	0.024982	1.02 (0.97, 1.07)	0.363592	0.838442
VDR	migraine	Wald ratio	1	-0.0393384	0.0431681	0.96 (0.88, 1.05)	0.362146	0.838442
ADAMTS20	migraine	Inverse variance weighted	3	0.0127858	0.0142498	1.01 (0.98, 1.04)	0.369579	0.838448
CCNB2	migraine	Wald ratio	1	0.0335955	0.037423	1.03 (0.96, 1.11)	0.369332	0.838448
CCR6	migraine	Inverse variance weighted	3	0.0178629	0.0196902	1.02 (0.98, 1.06)	0.364303	0.838448
CHRNA5	migraine	Inverse variance weighted	3	0.0525908	0.058443	1.05 (0.94, 1.18)	0.368192	0.838448
COLEC10	migraine	Wald ratio	1	-0.0392969	0.0437382	0.96 (0.88, 1.05)	0.368943	0.838448
CSNK1G2	migraine	Wald ratio	1	0.047593	0.0527144	1.05 (0.95, 1.16)	0.366608	0.838448
EBPL	migraine	Inverse variance weighted	7	0.00731737	0.00813049	1.01 (0.99, 1.02)	0.368125	0.838448
KSR1	migraine	Wald ratio	1	0.0244219	0.0269987	1.02 (0.97, 1.08)	0.3657	0.838448
MAS1	migraine	Wald ratio	1	-0.0314209	0.0348473	0.97 (0.91, 1.04)	0.36723	0.838448
PDE6C	migraine	Wald ratio	1	0.0193939	0.021506	1.02 (0.98, 1.06)	0.367167	0.838448
PTGER3	migraine	Inverse variance weighted	6	0.0120028	0.0133808	1.01 (0.99, 1.04)	0.369713	0.838448
SLC47A2	migraine	Wald ratio	1	0.0212626	0.0236687	1.02 (0.98, 1.07)	0.369004	0.838448
SSR1	migraine	Inverse variance weighted	3	0.0115972	0.0128574	1.01 (0.99, 1.04)	0.367063	0.838448
STK32C	migraine	Inverse variance weighted	2	0.0301319	0.0332516	1.03 (0.97, 1.1)	0.36484	0.838448
TEC	migraine	Wald ratio	1	-0.0210362	0.0234334	0.98 (0.94, 1.03)	0.369344	0.838448
VAMP1	migraine	Wald ratio	1	-0.014417	0.0160267	0.99 (0.96, 1.02)	0.368352	0.838448
MVD	migraine	Wald ratio	1	-0.0420935	0.0469659	0.96 (0.87, 1.05)	0.370116	0.838497
CHRNB4	migraine	Wald ratio	1	-0.032588	0.0363943	0.97 (0.9, 1.04)	0.370566	0.838649
GRK4	migraine	Inverse variance weighted	2	0.0114093	0.0127559	1.01 (0.99, 1.04)	0.371089	0.838968
SLIT1	migraine	Wald ratio	1	-0.0329497	0.0369191	0.97 (0.9, 1.04)	0.372133	0.840461
ANXA2	migraine	Wald ratio	1	-0.0214204	0.0240708	0.98 (0.93, 1.03)	0.373524	0.840561
CDKL2	migraine	Inverse variance weighted	3	-0.0105301	0.0118386	0.99 (0.97, 1.01)	0.373747	0.840561
COL9A1	migraine	Inverse variance weighted	2	-0.0142802	0.0160791	0.99 (0.96, 1.02)	0.374477	0.840561
KLHL32	migraine	Wald ratio	1	-0.0219828	0.0247459	0.98 (0.93, 1.03)	0.374357	0.840561
PDZD2	migraine	Wald ratio	1	-0.036996	0.0415977	0.96 (0.89, 1.05)	0.373801	0.840561
TGM2	migraine	Wald ratio	1	0.0348269	0.0390804	1.04 (0.96, 1.12)	0.372844	0.840561
CNTN2	migraine	Wald ratio	1	-0.0259896	0.0294371	0.97 (0.92, 1.03)	0.377297	0.842095
HRH1	migraine	Wald ratio	1	-0.0419299	0.0474516	0.96 (0.87, 1.05)	0.376893	0.842095
KCNG3	migraine	Wald ratio	1	-0.0495151	0.0558786	0.95 (0.85, 1.06)	0.375553	0.842095
PPIF	migraine	Inverse variance weighted	2	-0.0186896	0.0211762	0.98 (0.94, 1.02)	0.377464	0.842095
RSPO2	migraine	Inverse variance weighted	4	0.0164712	0.018654	1.02 (0.98, 1.05)	0.377243	0.842095
SULT1C2	migraine	Inverse variance weighted	3	0.00840046	0.00948986	1.01 (0.99, 1.03)	0.376046	0.842095
ALDH7A1	migraine	Inverse variance weighted	2	-0.0144663	0.0164331	0.99 (0.95, 1.02)	0.378691	0.842292
KLRC1	migraine	Inverse variance weighted	2	0.0083809	0.00951004	1.01 (0.99, 1.03)	0.378173	0.842292
SOD1	migraine	Wald ratio	1	0.0350605	0.0398285	1.04 (0.96, 1.12)	0.378705	0.842292
P2RX2	migraine	Inverse variance weighted	2	-0.0111055	0.0126479	0.99 (0.96, 1.01)	0.379916	0.843276
S100A8	migraine	Wald ratio	1	-0.0336857	0.0383529	0.97 (0.9, 1.04)	0.379776	0.843276
CYP1B1	migraine	Wald ratio	1	-0.0277256	0.031628	0.97 (0.91, 1.03)	0.380695	0.843296
UTS2B	migraine	Inverse variance weighted	2	0.0170208	0.0194033	1.02 (0.98, 1.06)	0.380371	0.843296
ABCC5	migraine	Wald ratio	1	-0.0441324	0.0504999	0.96 (0.87, 1.06)	0.382166	0.844407
CCL22	migraine	Wald ratio	1	0.0624952	0.071595	1.06 (0.93, 1.22)	0.382718	0.844407
KBTBD2	migraine	Wald ratio	1	-0.0199542	0.0228064	0.98 (0.94, 1.03)	0.381608	0.844407
LGALS9	migraine	Wald ratio	1	-0.0274876	0.0314912	0.97 (0.91, 1.03)	0.382736	0.844407
SPINK9	migraine	Wald ratio	1	0.0100333	0.011511	1.01 (0.99, 1.03)	0.383411	0.844757
SRGN	migraine	Wald ratio	1	-0.0266623	0.0306302	0.97 (0.92, 1.03)	0.384051	0.844757
TUBA3D	migraine	Wald ratio	1	-0.0342295	0.0392931	0.97 (0.89, 1.04)	0.383682	0.844757
CALU	migraine	Wald ratio	1	0.0165211	0.0190064	1.02 (0.98, 1.06)	0.384716	0.845372
KCNK17	migraine	Wald ratio	1	-0.0312611	0.0360516	0.97 (0.9, 1.04)	0.385875	0.846968
TNNT2	migraine	Wald ratio	1	-0.0231525	0.0267195	0.98 (0.93, 1.03)	0.386214	0.846968
PDE1A	migraine	Inverse variance weighted	2	0.022097	0.0256624	1.02 (0.97, 1.08)	0.389203	0.850999
SMPDL3B	migraine	Wald ratio	1	0.0235602	0.0273625	1.02 (0.97, 1.08)	0.389217	0.850999
STK38L	migraine	Wald ratio	1	-0.0348302	0.0403927	0.97 (0.89, 1.05)	0.388529	0.850999
CSF2RB	migraine	Wald ratio	1	-0.0343985	0.0400297	0.97 (0.89, 1.05)	0.390161	0.852093
GPR39	migraine	Inverse variance weighted	2	-0.0168777	0.0196706	0.98 (0.95, 1.02)	0.390883	0.852093
NEK3	migraine	Wald ratio	1	-0.014863	0.0173113	0.99 (0.95, 1.02)	0.390577	0.852093
CYP3A43	migraine	Wald ratio	1	-0.0327079	0.0382175	0.97 (0.9, 1.04)	0.392088	0.852355
GAK	migraine	Wald ratio	1	-0.029558	0.0345477	0.97 (0.91, 1.04)	0.392236	0.852355
MUC17	migraine	Wald ratio	1	0.0162804	0.0190417	1.02 (0.98, 1.06)	0.392557	0.852355
SULF1	migraine	Inverse variance weighted	2	-0.0189552	0.0221538	0.98 (0.94, 1.02)	0.392207	0.852355
PIK3C3	migraine	Wald ratio	1	-0.0133764	0.0156649	0.99 (0.96, 1.02)	0.393156	0.852811
BAMBI	migraine	Inverse variance weighted	2	0.0252296	0.0297436	1.03 (0.97, 1.09)	0.396306	0.854732
CSPG5	migraine	Wald ratio	1	0.0338428	0.039937	1.03 (0.96, 1.12)	0.39677	0.854732
EDEM2	migraine	Wald ratio	1	0.015874	0.0186645	1.02 (0.98, 1.05)	0.395053	0.854732
ITGA4	migraine	Wald ratio	1	-0.0308972	0.0364417	0.97 (0.9, 1.04)	0.396519	0.854732
KLHL5	migraine	Wald ratio	1	0.0247089	0.029015	1.03 (0.97, 1.08)	0.394443	0.854732
PDE5A	migraine	Wald ratio	1	0.0149983	0.0176705	1.02 (0.98, 1.05)	0.396004	0.854732
POGLUT1	migraine	Inverse variance weighted	2	0.0108751	0.0128106	1.01 (0.99, 1.04)	0.395927	0.854732
ABCG1	migraine	Wald ratio	1	0.0230542	0.0275058	1.02 (0.97, 1.08)	0.401943	0.854915
ACTN1	migraine	Wald ratio	1	0.0374093	0.0446347	1.04 (0.95, 1.13)	0.401962	0.854915
ADAMDEC1	migraine	Wald ratio	1	0.0248603	0.0297298	1.03 (0.97, 1.09)	0.403039	0.854915
ADAMTS3	migraine	Wald ratio	1	0.0149618	0.0178781	1.02 (0.98, 1.05)	0.402662	0.854915
CALR	migraine	Wald ratio	1	-0.0379401	0.0454387	0.96 (0.88, 1.05)	0.403732	0.854915
CDC42BPA	migraine	Inverse variance weighted	3	0.0232269	0.027872	1.02 (0.97, 1.08)	0.404652	0.854915
CHRNB2	migraine	Wald ratio	1	0.0183941	0.0220474	1.02 (0.98, 1.06)	0.404114	0.854915
CYP26C1	migraine	Inverse variance weighted	2	-0.0146285	0.017476	0.99 (0.95, 1.02)	0.402557	0.854915
DDR2	migraine	Inverse variance weighted	3	-0.0190434	0.0228018	0.98 (0.94, 1.03)	0.403622	0.854915
FGF17	migraine	Wald ratio	1	-0.0327368	0.0391944	0.97 (0.9, 1.05)	0.403582	0.854915
GRM8	migraine	Inverse variance weighted	3	0.0212972	0.0251735	1.02 (0.97, 1.07)	0.397543	0.854915
IFNAR2	migraine	Wald ratio	1	-0.0262818	0.0311761	0.97 (0.92, 1.04)	0.399223	0.854915
LHCGR	migraine	Wald ratio	1	-0.0195794	0.0231981	0.98 (0.94, 1.03)	0.398664	0.854915
LRRC17	migraine	Wald ratio	1	0.0241769	0.0287843	1.02 (0.97, 1.08)	0.400945	0.854915
OGN	migraine	Wald ratio	1	0.0174538	0.0206387	1.02 (0.98, 1.06)	0.397728	0.854915
PAK2	migraine	Wald ratio	1	0.0381455	0.045756	1.04 (0.95, 1.14)	0.404465	0.854915
SDR42E2	migraine	Inverse variance weighted	2	-0.0208197	0.024854	0.98 (0.93, 1.03)	0.402209	0.854915
SERPINB9	migraine	Wald ratio	1	-0.0219378	0.0263098	0.98 (0.93, 1.03)	0.404379	0.854915
STK3	migraine	Wald ratio	1	0.0389574	0.0461494	1.04 (0.95, 1.14)	0.398581	0.854915
TNFRSF25	migraine	Wald ratio	1	-0.0187382	0.0222433	0.98 (0.94, 1.03)	0.399554	0.854915
TMEM25	migraine	Wald ratio	1	-0.0429267	0.0515931	0.96 (0.87, 1.06)	0.405395	0.855661
C9	migraine	Wald ratio	1	-0.0389091	0.046927	0.96 (0.88, 1.05)	0.407024	0.857913
PDE1C	migraine	Wald ratio	1	0.0120857	0.0145831	1.01 (0.98, 1.04)	0.407245	0.857913
BTNL8	migraine	Wald ratio	1	-0.0250555	0.0302964	0.98 (0.92, 1.03)	0.408231	0.859167
DNMT3B	migraine	Wald ratio	1	0.0138934	0.0168742	1.01 (0.98, 1.05)	0.410307	0.85941
GP1BA	migraine	Wald ratio	1	-0.0237584	0.0287687	0.98 (0.92, 1.03)	0.408895	0.85941
IL17RB	migraine	Wald ratio	1	0.0249511	0.030295	1.03 (0.97, 1.09)	0.410165	0.85941
SCN9A	migraine	Wald ratio	1	0.0139479	0.0169314	1.01 (0.98, 1.05)	0.410058	0.85941
TDP1	migraine	Inverse variance weighted	2	0.0261785	0.0317885	1.03 (0.96, 1.09)	0.410212	0.85941
ALDH4A1	migraine	Wald ratio	1	-0.0148083	0.0184427	0.99 (0.95, 1.02)	0.422014	0.859512
AMY2B	migraine	Wald ratio	1	-0.0145851	0.0180513	0.99 (0.95, 1.02)	0.419103	0.859512
BTN3A2	migraine	Inverse variance weighted	6	0.00830921	0.0101746	1.01 (0.99, 1.03)	0.41412	0.859512
CA2	migraine	Wald ratio	1	0.0303602	0.0373155	1.03 (0.96, 1.11)	0.415869	0.859512
CAMK1D	migraine	Wald ratio	1	0.0378977	0.0467871	1.04 (0.95, 1.14)	0.417939	0.859512
CBLN4	migraine	Wald ratio	1	0.0388078	0.0482919	1.04 (0.95, 1.14)	0.421623	0.859512
CD53	migraine	Inverse variance weighted	2	0.0101039	0.0125332	1.01 (0.99, 1.04)	0.420145	0.859512
CD55	migraine	Inverse variance weighted	2	-0.0149168	0.0185729	0.99 (0.95, 1.02)	0.421888	0.859512
CLUL1	migraine	Wald ratio	1	-0.0433025	0.0542621	0.96 (0.86, 1.07)	0.424857	0.859512
COL5A2	migraine	Wald ratio	1	0.0132975	0.0164071	1.01 (0.98, 1.05)	0.417667	0.859512
CYP4F8	migraine	Wald ratio	1	-0.0242073	0.0296895	0.98 (0.92, 1.03)	0.414872	0.859512
DHODH	migraine	Inverse variance weighted	2	-0.00927613	0.011611	0.99 (0.97, 1.01)	0.424343	0.859512
FBP1	migraine	Inverse variance weighted	3	-0.0171808	0.0209662	0.98 (0.94, 1.02)	0.412528	0.859512
FGF12	migraine	Wald ratio	1	0.0383881	0.0473485	1.04 (0.95, 1.14)	0.417506	0.859512
GANC	migraine	Wald ratio	1	-0.0646381	0.0806086	0.94 (0.8, 1.1)	0.422624	0.859512
GGPS1	migraine	Wald ratio	1	-0.0203718	0.0249624	0.98 (0.93, 1.03)	0.414443	0.859512
HHIP	migraine	Wald ratio	1	-0.0285084	0.0356882	0.97 (0.91, 1.04)	0.424395	0.859512
HLA-B	migraine	Inverse variance weighted	3	-0.0330453	0.0412297	0.97 (0.89, 1.05)	0.422847	0.859512
HPSE	migraine	Wald ratio	1	-0.0241687	0.0294544	0.98 (0.92, 1.03)	0.411905	0.859512
LPAR1	migraine	Inverse variance weighted	2	0.0227392	0.0280255	1.02 (0.97, 1.08)	0.417151	0.859512
MAN2B1	migraine	Wald ratio	1	0.0186722	0.0233304	1.02 (0.97, 1.07)	0.423514	0.859512
MASP1	migraine	Wald ratio	1	-0.0324937	0.0406941	0.97 (0.89, 1.05)	0.424589	0.859512
MAST2	migraine	Wald ratio	1	-0.0321245	0.0398048	0.97 (0.9, 1.05)	0.419638	0.859512
MGLL	migraine	Inverse variance weighted	2	-0.0180962	0.0220962	0.98 (0.94, 1.03)	0.4128	0.859512
MMP7	migraine	Wald ratio	1	-0.0377099	0.0471688	0.96 (0.88, 1.06)	0.424019	0.859512
NEK6	migraine	Wald ratio	1	0.0248768	0.0309066	1.03 (0.96, 1.09)	0.420875	0.859512
NPPA	migraine	Inverse variance weighted	2	-0.0246266	0.0304912	0.98 (0.92, 1.04)	0.419284	0.859512
NPPB	migraine	Wald ratio	1	0.0428447	0.0523138	1.04 (0.94, 1.16)	0.41279	0.859512
NR2E3	migraine	Wald ratio	1	-0.0270532	0.0331705	0.97 (0.91, 1.04)	0.414741	0.859512
PLEK	migraine	Wald ratio	1	0.0216424	0.0268162	1.02 (0.97, 1.08)	0.419629	0.859512
RNPEP	migraine	Inverse variance weighted	3	0.0186829	0.0233353	1.02 (0.97, 1.07)	0.423346	0.859512
SFTPA2	migraine	Inverse variance weighted	2	0.0130561	0.0162755	1.01 (0.98, 1.05)	0.422441	0.859512
SLC22A10	migraine	Wald ratio	1	-0.0417707	0.05184	0.96 (0.87, 1.06)	0.42038	0.859512
SLC9A3	migraine	Inverse variance weighted	3	-0.00814536	0.0100136	0.99 (0.97, 1.01)	0.41597	0.859512
TGM3	migraine	Wald ratio	1	-0.0439476	0.0542475	0.96 (0.86, 1.06)	0.417864	0.859512
TLR10	migraine	Wald ratio	1	-0.0364808	0.0447519	0.96 (0.88, 1.05)	0.41497	0.859512
TNFRSF19	migraine	Inverse variance weighted	2	0.0323914	0.0401853	1.03 (0.95, 1.12)	0.420214	0.859512
FAS	migraine	Inverse variance weighted	2	0.00637967	0.00801114	1.01 (0.99, 1.02)	0.425828	0.859891
GC	migraine	Wald ratio	1	-0.0178503	0.0224029	0.98 (0.94, 1.03)	0.425576	0.859891
STK16	migraine	Wald ratio	1	-0.0266295	0.0334968	0.97 (0.91, 1.04)	0.42662	0.860698
ACP1	migraine	Wald ratio	1	0.0262492	0.0352005	1.03 (0.96, 1.1)	0.455844	0.864016
ADH1C	migraine	Wald ratio	1	0.0182273	0.0237373	1.02 (0.97, 1.07)	0.442561	0.864016
ADRA1B	migraine	Wald ratio	1	-0.0322021	0.0407051	0.97 (0.89, 1.05)	0.428882	0.864016
AGER	migraine	Wald ratio	1	-0.0479842	0.0624035	0.95 (0.84, 1.08)	0.441932	0.864016
ARSA	migraine	Wald ratio	1	0.0206762	0.0273347	1.02 (0.97, 1.08)	0.449405	0.864016
ATP12A	migraine	Inverse variance weighted	2	-0.0145593	0.0193754	0.99 (0.95, 1.02)	0.452393	0.864016
ATP7B	migraine	Inverse variance weighted	2	-0.0143037	0.0189863	0.99 (0.95, 1.02)	0.451226	0.864016
BMP2K	migraine	Wald ratio	1	0.0336454	0.0446615	1.03 (0.95, 1.13)	0.451244	0.864016
C1QA	migraine	Wald ratio	1	-0.0248247	0.0322299	0.98 (0.92, 1.04)	0.44116	0.864016
CACNA1I	migraine	Wald ratio	1	-0.0291483	0.0386354	0.97 (0.9, 1.05)	0.450581	0.864016
CD302	migraine	Wald ratio	1	-0.0367273	0.0484086	0.96 (0.88, 1.06)	0.448036	0.864016
CHI3L1	migraine	Wald ratio	1	0.0189392	0.0252863	1.02 (0.97, 1.07)	0.453862	0.864016
CHST10	migraine	Inverse variance weighted	2	0.0160842	0.0209563	1.02 (0.98, 1.06)	0.442776	0.864016
COL21A1	migraine	Wald ratio	1	-0.0452063	0.0594954	0.96 (0.85, 1.07)	0.447356	0.864016
COL5A1	migraine	Wald ratio	1	-0.0295829	0.0391303	0.97 (0.9, 1.05)	0.449643	0.864016
COL6A2	migraine	Wald ratio	1	-0.0129354	0.0169051	0.99 (0.95, 1.02)	0.444164	0.864016
CPAMD8	migraine	Inverse variance weighted	2	0.03907	0.0516003	1.04 (0.94, 1.15)	0.448951	0.864016
CPT1B	migraine	Inverse variance weighted	2	0.00747878	0.00991416	1.01 (0.99, 1.03)	0.450637	0.864016
CRIM1	migraine	Wald ratio	1	-0.0293019	0.0374276	0.97 (0.9, 1.05)	0.433689	0.864016
CSPG4	migraine	Wald ratio	1	-0.0389804	0.0506293	0.96 (0.87, 1.06)	0.441348	0.864016
CTSE	migraine	Wald ratio	1	0.019722	0.0262222	1.02 (0.97, 1.07)	0.451985	0.864016
CTSS	migraine	Inverse variance weighted	3	-0.0168	0.0215371	0.98 (0.94, 1.03)	0.435363	0.864016
CTSW	migraine	Wald ratio	1	0.0257937	0.0330496	1.03 (0.96, 1.09)	0.435123	0.864016
CYP4F2	migraine	Inverse variance weighted	2	-0.0107885	0.0138468	0.99 (0.96, 1.02)	0.435901	0.864016
DBH	migraine	Wald ratio	1	-0.0104076	0.0135698	0.99 (0.96, 1.02)	0.443101	0.864016
DCLK3	migraine	Inverse variance weighted	2	0.0156579	0.0203417	1.02 (0.98, 1.06)	0.441451	0.864016
DHFR	migraine	Inverse variance weighted	7	-0.00575681	0.00732749	0.99 (0.98, 1.01)	0.432075	0.864016
EPHB1	migraine	Inverse variance weighted	2	-0.0131537	0.0173104	0.99 (0.95, 1.02)	0.447331	0.864016
F2RL2	migraine	Wald ratio	1	-0.02088	0.0268742	0.98 (0.93, 1.03)	0.437188	0.864016
FAT3	migraine	Wald ratio	1	-0.034373	0.0458669	0.97 (0.88, 1.06)	0.453611	0.864016
FES	migraine	Wald ratio	1	0.020424	0.0260006	1.02 (0.97, 1.07)	0.432149	0.864016
GPR55	migraine	Inverse variance weighted	3	-0.00762153	0.00983572	0.99 (0.97, 1.01)	0.438409	0.864016
HABP4	migraine	Wald ratio	1	-0.0255633	0.0324553	0.97 (0.91, 1.04)	0.430904	0.864016
HEBP1	migraine	Inverse variance weighted	2	0.0282767	0.0374398	1.03 (0.96, 1.11)	0.450093	0.864016
HP	migraine	Inverse variance weighted	2	-0.0110416	0.0147198	0.99 (0.96, 1.02)	0.453185	0.864016
IBSP	migraine	Wald ratio	1	0.0096344	0.0128916	1.01 (0.98, 1.04)	0.45486	0.864016
IL12RB1	migraine	Wald ratio	1	0.0214309	0.0273843	1.02 (0.97, 1.08)	0.433863	0.864016
IL7	migraine	Wald ratio	1	0.0101912	0.0128883	1.01 (0.99, 1.04)	0.429102	0.864016
JAK2	migraine	Wald ratio	1	0.0263565	0.0335822	1.03 (0.96, 1.1)	0.432549	0.864016
KCNMA1	migraine	Wald ratio	1	-0.0229154	0.0306669	0.98 (0.92, 1.04)	0.45492	0.864016
KLHL35	migraine	Wald ratio	1	-0.0232685	0.0302466	0.98 (0.92, 1.04)	0.441721	0.864016
MAP3K8	migraine	Wald ratio	1	0.0187221	0.0250765	1.02 (0.97, 1.07)	0.455305	0.864016
MARK2	migraine	Wald ratio	1	0.0333143	0.0439605	1.03 (0.95, 1.13)	0.448557	0.864016
MFGE8	migraine	Wald ratio	1	-0.0134447	0.017682	0.99 (0.95, 1.02)	0.447039	0.864016
MMRN2	migraine	Wald ratio	1	-0.0298877	0.038225	0.97 (0.9, 1.05)	0.434279	0.864016
MST1R	migraine	Wald ratio	1	0.0175426	0.0222029	1.02 (0.97, 1.06)	0.429468	0.864016
NKTR	migraine	Inverse variance weighted	2	0.0135779	0.0180425	1.01 (0.98, 1.05)	0.45172	0.864016
NOS2	migraine	Inverse variance weighted	2	-0.00970853	0.0128095	0.99 (0.97, 1.02)	0.448501	0.864016
PADI1	migraine	Wald ratio	1	-0.0194655	0.026023	0.98 (0.93, 1.03)	0.454454	0.864016
PAOX	migraine	Inverse variance weighted	2	0.0174691	0.0233173	1.02 (0.97, 1.07)	0.453743	0.864016
PCSK1	migraine	Wald ratio	1	0.030716	0.0390029	1.03 (0.96, 1.11)	0.430971	0.864016
PCSK2	migraine	Wald ratio	1	-0.0376434	0.0483497	0.96 (0.88, 1.06)	0.436236	0.864016
PDYN	migraine	Wald ratio	1	-0.0141286	0.018407	0.99 (0.95, 1.02)	0.442747	0.864016
PIK3IP1	migraine	Wald ratio	1	0.030652	0.0399449	1.03 (0.95, 1.12)	0.442869	0.864016
PLG	migraine	Wald ratio	1	0.00788273	0.0105685	1.01 (0.99, 1.03)	0.455746	0.864016
PRCP	migraine	Wald ratio	1	-0.0298871	0.0390823	0.97 (0.9, 1.05)	0.444437	0.864016
PRKD3	migraine	Wald ratio	1	0.0126187	0.0165227	1.01 (0.98, 1.05)	0.445034	0.864016
RNASET2	migraine	Inverse variance weighted	2	-0.0133938	0.0178276	0.99 (0.95, 1.02)	0.452475	0.864016
SARAF	migraine	Wald ratio	1	0.0322154	0.0424991	1.03 (0.95, 1.12)	0.448436	0.864016
SEMA4B	migraine	Inverse variance weighted	2	-0.021572	0.0287464	0.98 (0.93, 1.04)	0.453	0.864016
SERPINA11	migraine	Wald ratio	1	-0.0259863	0.0329433	0.97 (0.91, 1.04)	0.430218	0.864016
SERPINA6	migraine	Wald ratio	1	0.0272826	0.0349546	1.03 (0.96, 1.1)	0.435087	0.864016
SGK2	migraine	Wald ratio	1	0.0413424	0.055172	1.04 (0.94, 1.16)	0.453654	0.864016
SLC7A7	migraine	Inverse variance weighted	2	0.013163	0.0171905	1.01 (0.98, 1.05)	0.443848	0.864016
SLCO1A2	migraine	Inverse variance weighted	2	0.0153168	0.0200473	1.02 (0.98, 1.06)	0.444848	0.864016
TACR3	migraine	Inverse variance weighted	3	0.0120977	0.0154084	1.01 (0.98, 1.04)	0.432377	0.864016
THNSL2	migraine	Inverse variance weighted	7	0.00617929	0.00804119	1.01 (0.99, 1.02)	0.442217	0.864016
TOP1MT	migraine	Wald ratio	1	0.0198879	0.0261582	1.02 (0.97, 1.07)	0.447078	0.864016
TRPM1	migraine	Inverse variance weighted	2	-0.0105186	0.013891	0.99 (0.96, 1.02)	0.448914	0.864016
TSHB	migraine	Wald ratio	1	0.0280111	0.0362661	1.03 (0.96, 1.1)	0.439891	0.864016
ADAMTS5	migraine	Inverse variance weighted	3	0.01555	0.0208911	1.02 (0.97, 1.06)	0.456672	0.864837
IK	migraine	Wald ratio	1	0.0231782	0.0311741	1.02 (0.96, 1.09)	0.457175	0.865042
ART1	migraine	Inverse variance weighted	2	-0.0295038	0.039864	0.97 (0.9, 1.05)	0.459232	0.865259
DRD2	migraine	Wald ratio	1	0.0201589	0.0271639	1.02 (0.97, 1.08)	0.458014	0.865259
JAM2	migraine	Inverse variance weighted	2	0.0141417	0.0191135	1.01 (0.98, 1.05)	0.459372	0.865259
TSPO	migraine	Wald ratio	1	0.0211166	0.0285389	1.02 (0.97, 1.08)	0.459347	0.865259
TUBA1B	migraine	Wald ratio	1	-0.022075	0.0298548	0.98 (0.92, 1.04)	0.459656	0.865259
UPP1	migraine	Wald ratio	1	0.0279853	0.0377881	1.03 (0.95, 1.11)	0.458945	0.865259
GRID2	migraine	Wald ratio	1	-0.0119955	0.0162727	0.99 (0.96, 1.02)	0.461028	0.866353
VWA2	migraine	Inverse variance weighted	3	-0.0154382	0.0209364	0.98 (0.95, 1.03)	0.460889	0.866353
FGF2	migraine	Wald ratio	1	-0.0318178	0.0432205	0.97 (0.89, 1.05)	0.461625	0.866733
EFL1	migraine	Wald ratio	1	0.0238418	0.0325099	1.02 (0.96, 1.09)	0.463333	0.869029
SEMA3C	migraine	Inverse variance weighted	3	-0.0133213	0.018177	0.99 (0.95, 1.02)	0.463641	0.869029
ABHD16A	migraine	Wald ratio	1	-0.0289393	0.041901	0.97 (0.89, 1.05)	0.48978	0.870164
ABL2	migraine	Inverse variance weighted	2	-0.00905198	0.0127954	0.99 (0.97, 1.02)	0.479292	0.870164
ADAM10	migraine	Wald ratio	1	0.0170569	0.0246525	1.02 (0.97, 1.07)	0.489003	0.870164
ATP2A1	migraine	Wald ratio	1	-0.0287113	0.0403403	0.97 (0.9, 1.05)	0.476633	0.870164
C1QTNF9	migraine	Wald ratio	1	-0.0113651	0.0158597	0.99 (0.96, 1.02)	0.473622	0.870164
CAMK1G	migraine	Wald ratio	1	-0.0160238	0.0232336	0.98 (0.94, 1.03)	0.490396	0.870164
CCN6	migraine	Wald ratio	1	-0.0315253	0.0452975	0.97 (0.89, 1.06)	0.486453	0.870164
CD151	migraine	Inverse variance weighted	2	-0.0230672	0.0319502	0.98 (0.92, 1.04)	0.47031	0.870164
CD320	migraine	Wald ratio	1	0.0331458	0.0477234	1.03 (0.94, 1.14)	0.487344	0.870164
CD4	migraine	Inverse variance weighted	2	0.0319052	0.0444361	1.03 (0.95, 1.13)	0.472757	0.870164
CD40	migraine	Wald ratio	1	-0.0164951	0.0228402	0.98 (0.94, 1.03)	0.470174	0.870164
CDC42	migraine	Wald ratio	1	0.0233107	0.0332288	1.02 (0.96, 1.09)	0.482978	0.870164
CDK19	migraine	Wald ratio	1	0.0222986	0.0322231	1.02 (0.96, 1.09)	0.488933	0.870164
CDKL3	migraine	Wald ratio	1	-0.0343385	0.0498463	0.97 (0.88, 1.07)	0.490894	0.870164
CELA2A	migraine	Wald ratio	1	0.0158054	0.0227917	1.02 (0.97, 1.06)	0.488015	0.870164
CELA2B	migraine	Wald ratio	1	0.0137198	0.0196504	1.01 (0.98, 1.05)	0.485054	0.870164
CHRNA1	migraine	Inverse variance weighted	2	0.0111999	0.0159805	1.01 (0.98, 1.04)	0.483399	0.870164
CLEC3A	migraine	Wald ratio	1	0.0191569	0.0265624	1.02 (0.97, 1.07)	0.470784	0.870164
CMA1	migraine	Wald ratio	1	0.0241639	0.0340786	1.02 (0.96, 1.1)	0.478285	0.870164
CNDP1	migraine	Wald ratio	1	0.0316248	0.0460217	1.03 (0.94, 1.13)	0.491974	0.870164
COPA	migraine	Wald ratio	1	-0.0252248	0.0347674	0.98 (0.91, 1.04)	0.468126	0.870164
CTLA4	migraine	Wald ratio	1	0.0335902	0.0484089	1.03 (0.94, 1.14)	0.487754	0.870164
CYP26B1	migraine	Inverse variance weighted	2	-0.018069	0.0254942	0.98 (0.93, 1.03)	0.478481	0.870164
DCK	migraine	Wald ratio	1	0.0245345	0.0350642	1.02 (0.96, 1.1)	0.484114	0.870164
ECRG4	migraine	Inverse variance weighted	2	-0.0109465	0.0157466	0.99 (0.96, 1.02)	0.486949	0.870164
ENTPD1	migraine	Wald ratio	1	0.0227246	0.0317957	1.02 (0.96, 1.09)	0.47479	0.870164
ERBIN	migraine	Inverse variance weighted	2	-0.0208234	0.02924	0.98 (0.92, 1.04)	0.476369	0.870164
F13A1	migraine	Wald ratio	1	-0.0172775	0.0246211	0.98 (0.94, 1.03)	0.482844	0.870164
F5	migraine	Wald ratio	1	-0.0153016	0.0218502	0.98 (0.94, 1.03)	0.483743	0.870164
GABBR1	migraine	Inverse variance weighted	2	0.0185438	0.0259588	1.02 (0.97, 1.07)	0.475007	0.870164
GFM2	migraine	Wald ratio	1	0.0070552	0.0102766	1.01 (0.99, 1.03)	0.49238	0.870164
HGF	migraine	Wald ratio	1	0.0275231	0.0389313	1.03 (0.95, 1.11)	0.479588	0.870164
HRAS	migraine	Wald ratio	1	0.0108775	0.0157063	1.01 (0.98, 1.04)	0.488589	0.870164
HS3ST1	migraine	Wald ratio	1	-0.0276907	0.0380019	0.97 (0.9, 1.05)	0.466205	0.870164
HSPA1B	migraine	Inverse variance weighted	2	0.0456306	0.0659797	1.05 (0.92, 1.19)	0.489197	0.870164
ITGA8	migraine	Inverse variance weighted	3	0.0094684	0.013692	1.01 (0.98, 1.04)	0.489233	0.870164
ITGB1	migraine	Wald ratio	1	0.0319147	0.0448188	1.03 (0.95, 1.13)	0.476414	0.870164
ITM2B	migraine	Wald ratio	1	0.0351266	0.0491279	1.04 (0.94, 1.14)	0.474607	0.870164
KCNA1	migraine	Wald ratio	1	-0.0277099	0.0400114	0.97 (0.9, 1.05)	0.488593	0.870164
KERA	migraine	Wald ratio	1	0.0289186	0.0398937	1.03 (0.95, 1.11)	0.468519	0.870164
LEFTY1	migraine	Inverse variance weighted	5	0.00717472	0.00990009	1.01 (0.99, 1.03)	0.468629	0.870164
LEFTY2	migraine	Inverse variance weighted	2	0.0219541	0.0319337	1.02 (0.96, 1.09)	0.491774	0.870164
LIPH	migraine	Wald ratio	1	-0.0131586	0.0184772	0.99 (0.95, 1.02)	0.476369	0.870164
MGST1	migraine	Inverse variance weighted	3	0.00880388	0.0120748	1.01 (0.99, 1.03)	0.465931	0.870164
NAALAD2	migraine	Inverse variance weighted	2	-0.00913816	0.0132033	0.99 (0.97, 1.02)	0.488867	0.870164
NUAK2	migraine	Wald ratio	1	-0.0200699	0.0292365	0.98 (0.93, 1.04)	0.492418	0.870164
PCDH15	migraine	Wald ratio	1	-0.0305836	0.0418553	0.97 (0.89, 1.05)	0.464963	0.870164
PDIA6	migraine	Wald ratio	1	-0.0287695	0.0419026	0.97 (0.9, 1.05)	0.492347	0.870164
PIK3C2G	migraine	Wald ratio	1	-0.0232513	0.0332661	0.98 (0.92, 1.04)	0.484584	0.870164
PIK3CG	migraine	Inverse variance weighted	2	-0.0157558	0.0225451	0.98 (0.94, 1.03)	0.484642	0.870164
PON3	migraine	Wald ratio	1	0.0230711	0.0318054	1.02 (0.96, 1.09)	0.468217	0.870164
PPIL2	migraine	Wald ratio	1	0.01779	0.0257921	1.02 (0.97, 1.07)	0.490354	0.870164
PRKCQ	migraine	Wald ratio	1	-0.0406707	0.058109	0.96 (0.86, 1.08)	0.483988	0.870164
PSMA6	migraine	Wald ratio	1	0.0350249	0.0505822	1.04 (0.94, 1.14)	0.488664	0.870164
PYGM	migraine	Wald ratio	1	0.0150221	0.0213388	1.02 (0.97, 1.06)	0.481445	0.870164
RET	migraine	Inverse variance weighted	2	0.0182492	0.0263869	1.02 (0.97, 1.07)	0.489188	0.870164
S100A13	migraine	Inverse variance weighted	2	0.052992	0.0728137	1.05 (0.91, 1.22)	0.466751	0.870164
SENP6	migraine	Wald ratio	1	-0.024631	0.0350541	0.98 (0.91, 1.05)	0.482269	0.870164
SERPIND1	migraine	Wald ratio	1	-0.0232802	0.0336541	0.98 (0.91, 1.04)	0.489094	0.870164
SLC1A6	migraine	Wald ratio	1	-0.00974847	0.0139908	0.99 (0.96, 1.02)	0.485943	0.870164
SLC22A6	migraine	Wald ratio	1	0.0353083	0.0492822	1.04 (0.94, 1.14)	0.473713	0.870164
SLC5A4	migraine	Inverse variance weighted	2	0.0121253	0.0173129	1.01 (0.98, 1.05)	0.483701	0.870164
SLCO5A1	migraine	Inverse variance weighted	2	0.01069	0.0146489	1.01 (0.98, 1.04)	0.465543	0.870164
SPARC	migraine	Inverse variance weighted	2	-0.0302132	0.0426988	0.97 (0.89, 1.05)	0.479201	0.870164
TAOK2	migraine	Wald ratio	1	0.0356388	0.0508496	1.04 (0.94, 1.14)	0.483387	0.870164
TGFBR3	migraine	Wald ratio	1	0.0218205	0.0316952	1.02 (0.96, 1.09)	0.491171	0.870164
TLR1	migraine	Wald ratio	1	0.0124621	0.0174891	1.01 (0.98, 1.05)	0.476115	0.870164
TMPRSS11D	migraine	Wald ratio	1	0.00850051	0.0117931	1.01 (0.99, 1.03)	0.471032	0.870164
TNFRSF10A	migraine	Wald ratio	1	-0.0156531	0.0225006	0.98 (0.94, 1.03)	0.486633	0.870164
TNFSF15	migraine	Wald ratio	1	0.0256977	0.0356363	1.03 (0.96, 1.1)	0.470841	0.870164
VEGFB	migraine	Wald ratio	1	0.0224127	0.0314009	1.02 (0.96, 1.09)	0.475376	0.870164
IL10RB	migraine	Inverse variance weighted	4	0.00676881	0.00989188	1.01 (0.99, 1.03)	0.493798	0.8719
ABCA4	migraine	Inverse variance weighted	2	0.0096553	0.0142337	1.01 (0.98, 1.04)	0.497557	0.872272
ADH4	migraine	Wald ratio	1	0.0285621	0.0419268	1.03 (0.95, 1.12)	0.495722	0.872272
BRD2	migraine	Inverse variance weighted	4	0.00850387	0.012563	1.01 (0.98, 1.03)	0.498471	0.872272
C16orf89	migraine	Wald ratio	1	-0.0208545	0.0309583	0.98 (0.92, 1.04)	0.500545	0.872272
CATSPER4	migraine	Wald ratio	1	0.0256543	0.0379603	1.03 (0.95, 1.11)	0.499155	0.872272
CCDC3	migraine	Inverse variance weighted	3	0.0109597	0.0162165	1.01 (0.98, 1.04)	0.499142	0.872272
CLCA4	migraine	Inverse variance weighted	2	-0.0133548	0.019706	0.99 (0.95, 1.03)	0.497962	0.872272
CYP2E1	migraine	Inverse variance weighted	2	-0.0198733	0.0292816	0.98 (0.93, 1.04)	0.497331	0.872272
EFEMP2	migraine	Wald ratio	1	0.0177017	0.0263293	1.02 (0.97, 1.07)	0.501381	0.872272
FCGR2A	migraine	Wald ratio	1	-0.0221307	0.03294	0.98 (0.92, 1.04)	0.50168	0.872272
FKBP9	migraine	Inverse variance weighted	2	0.0176359	0.0260101	1.02 (0.97, 1.07)	0.497746	0.872272
HKDC1	migraine	Inverse variance weighted	2	0.0156845	0.0233608	1.02 (0.97, 1.06)	0.501964	0.872272
LRIG3	migraine	Wald ratio	1	-0.0228194	0.0338213	0.98 (0.91, 1.04)	0.499863	0.872272
PLGLB2	migraine	Wald ratio	1	-0.0113177	0.01684	0.99 (0.96, 1.02)	0.501537	0.872272
SAA2	migraine	Wald ratio	1	0.0292487	0.0433301	1.03 (0.95, 1.12)	0.499664	0.872272
SAA4	migraine	Wald ratio	1	0.0294319	0.0436015	1.03 (0.95, 1.12)	0.499664	0.872272
SFTPD	migraine	Inverse variance weighted	4	-0.00861255	0.0127293	0.99 (0.97, 1.02)	0.498664	0.872272
ST3GAL1	migraine	Inverse variance weighted	4	0.0103998	0.0153485	1.01 (0.98, 1.04)	0.498039	0.872272
TRIB3	migraine	Wald ratio	1	0.00906638	0.0134935	1.01 (0.98, 1.04)	0.501642	0.872272
TXN	migraine	Inverse variance weighted	2	0.00976221	0.0143472	1.01 (0.98, 1.04)	0.496234	0.872272
ANGPTL2	migraine	Wald ratio	1	-0.0190544	0.0286664	0.98 (0.93, 1.04)	0.506246	0.873494
BMP1	migraine	Wald ratio	1	0.0172803	0.0260275	1.02 (0.97, 1.07)	0.506737	0.873494
CD274	migraine	Wald ratio	1	-0.0097537	0.0147017	0.99 (0.96, 1.02)	0.507049	0.873494
EP300	migraine	Wald ratio	1	0.030734	0.0460291	1.03 (0.94, 1.13)	0.504321	0.873494
LIPC	migraine	Wald ratio	1	0.0347962	0.0522856	1.04 (0.93, 1.15)	0.505729	0.873494
NPSR1	migraine	Inverse variance weighted	2	0.00837866	0.0126244	1.01 (0.98, 1.03)	0.50689	0.873494
PF4V1	migraine	Wald ratio	1	-0.0353826	0.0532726	0.97 (0.87, 1.07)	0.506575	0.873494
SCGB1A1	migraine	Wald ratio	1	-0.0280306	0.0419791	0.97 (0.9, 1.06)	0.504308	0.873494
SENP8	migraine	Inverse variance weighted	2	0.0235965	0.0353916	1.02 (0.96, 1.1)	0.504948	0.873494
SLC13A3	migraine	Wald ratio	1	0.00904227	0.0136127	1.01 (0.98, 1.04)	0.506529	0.873494
SPINK2	migraine	Inverse variance weighted	3	0.0111734	0.0167392	1.01 (0.98, 1.04)	0.504452	0.873494
NR2C1	migraine	Wald ratio	1	-0.0241324	0.0364555	0.98 (0.91, 1.05)	0.507991	0.87443
CYP51A1	migraine	Wald ratio	1	0.0167236	0.0253095	1.02 (0.97, 1.07)	0.508765	0.875075
CDK20	migraine	Wald ratio	1	-0.0245473	0.0372217	0.98 (0.91, 1.05)	0.509582	0.875793
KBTBD7	migraine	Wald ratio	1	0.0201904	0.0307154	1.02 (0.96, 1.08)	0.510965	0.877483
PDE2A	migraine	Inverse variance weighted	2	0.0159514	0.0242984	1.02 (0.97, 1.07)	0.511515	0.877741
COL18A1	migraine	Inverse variance weighted	2	-0.0199709	0.0304656	0.98 (0.92, 1.04)	0.512131	0.877816
GALC	migraine	Wald ratio	1	0.0150049	0.0229024	1.02 (0.97, 1.06)	0.512359	0.877816
STEAP1	migraine	Inverse variance weighted	4	-0.0151761	0.0232082	0.98 (0.94, 1.03)	0.51317	0.878518
LGALS3	migraine	Wald ratio	1	-0.0202228	0.0309829	0.98 (0.92, 1.04)	0.513944	0.879157
ISLR2	migraine	Wald ratio	1	0.0181863	0.0280271	1.02 (0.96, 1.08)	0.516415	0.879886
KDR	migraine	Wald ratio	1	-0.027217	0.0419547	0.97 (0.9, 1.06)	0.516517	0.879886
KLHL1	migraine	Inverse variance weighted	2	-0.0143326	0.0221249	0.99 (0.94, 1.03)	0.517112	0.879886
PXDNL	migraine	Wald ratio	1	-0.0266945	0.0412142	0.97 (0.9, 1.06)	0.517179	0.879886
S100B	migraine	Inverse variance weighted	2	-0.0104638	0.0161271	0.99 (0.96, 1.02)	0.516444	0.879886
SLC15A2	migraine	Inverse variance weighted	2	-0.0106335	0.0164115	0.99 (0.96, 1.02)	0.517031	0.879886
SQLE	migraine	Wald ratio	1	-0.0274054	0.0423091	0.97 (0.9, 1.06)	0.517153	0.879886
CYP2J2	migraine	Inverse variance weighted	2	0.0141085	0.0218534	1.01 (0.97, 1.06)	0.51854	0.881517
BTC	migraine	Wald ratio	1	0.0278956	0.0433091	1.03 (0.94, 1.12)	0.519508	0.881801
CDK18	migraine	Inverse variance weighted	3	0.0378377	0.0589729	1.04 (0.93, 1.17)	0.521125	0.881801
CPE	migraine	Inverse variance weighted	2	0.0186957	0.029105	1.02 (0.96, 1.08)	0.520643	0.881801
OR2H2	migraine	Wald ratio	1	-0.0202915	0.03156	0.98 (0.92, 1.04)	0.520258	0.881801
PLBD1	migraine	Wald ratio	1	0.0163548	0.0255235	1.02 (0.97, 1.07)	0.521669	0.881801
PPIL3	migraine	Inverse variance weighted	4	0.00572784	0.00894438	1.01 (0.99, 1.02)	0.521923	0.881801
TUBA3C	migraine	Wald ratio	1	-0.0229549	0.0358215	0.98 (0.91, 1.05)	0.521645	0.881801
UPK3A	migraine	Wald ratio	1	-0.019072	0.0297004	0.98 (0.93, 1.04)	0.520779	0.881801
CA12	migraine	Inverse variance weighted	4	0.00594422	0.00932238	1.01 (0.99, 1.02)	0.523715	0.88306
CHST5	migraine	Inverse variance weighted	2	-0.0111795	0.0175211	0.99 (0.96, 1.02)	0.523437	0.88306
IGFALS	migraine	Wald ratio	1	-0.016935	0.0265931	0.98 (0.93, 1.04)	0.524242	0.88306
IGFBP1	migraine	Wald ratio	1	-0.0281161	0.0442213	0.97 (0.89, 1.06)	0.524904	0.88306
SLC12A7	migraine	Wald ratio	1	0.028813	0.0452775	1.03 (0.94, 1.12)	0.524539	0.88306
SLC5A7	migraine	Wald ratio	1	0.00764894	0.0120356	1.01 (0.98, 1.03)	0.525085	0.88306
COL6A1	migraine	Inverse variance weighted	4	0.00946511	0.014915	1.01 (0.98, 1.04)	0.525687	0.883187
OPN5	migraine	Inverse variance weighted	2	0.00656718	0.0103554	1.01 (0.99, 1.03)	0.525966	0.883187
EPHX2	migraine	Inverse variance weighted	3	-0.0142745	0.0225611	0.99 (0.94, 1.03)	0.526928	0.88349
WFDC2	migraine	Inverse variance weighted	3	0.00993354	0.0157011	1.01 (0.98, 1.04)	0.526951	0.88349
FGF5	migraine	Wald ratio	1	-0.0166271	0.0263841	0.98 (0.93, 1.04)	0.528569	0.884174
LCTL	migraine	Wald ratio	1	0.016933	0.0268688	1.02 (0.96, 1.07)	0.528557	0.884174
P2RY14	migraine	Wald ratio	1	0.0254172	0.0402586	1.03 (0.95, 1.11)	0.527812	0.884174
NRG4	migraine	Inverse variance weighted	3	0.00609408	0.00969199	1.01 (0.99, 1.03)	0.529496	0.884376
WEE1	migraine	Wald ratio	1	0.0276294	0.0439049	1.03 (0.94, 1.12)	0.529153	0.884376
HTR1B	migraine	Wald ratio	1	0.0190918	0.0304348	1.02 (0.96, 1.08)	0.530461	0.884639
SMG1	migraine	Wald ratio	1	0.0243574	0.0388024	1.02 (0.95, 1.11)	0.530181	0.884639
CCNA2	migraine	Wald ratio	1	-0.0208968	0.0336866	0.98 (0.92, 1.05)	0.535041	0.886328
EIF4E	migraine	Wald ratio	1	-0.0107605	0.0173156	0.99 (0.96, 1.02)	0.534316	0.886328
GABRG3	migraine	Wald ratio	1	-0.0251191	0.0404238	0.98 (0.9, 1.06)	0.534342	0.886328
GLB1	migraine	Wald ratio	1	-0.0233068	0.0375564	0.98 (0.91, 1.05)	0.534876	0.886328
KCNQ3	migraine	Wald ratio	1	-0.0250717	0.0403504	0.98 (0.9, 1.06)	0.53437	0.886328
LAMB3	migraine	Inverse variance weighted	2	-0.0110227	0.0176986	0.99 (0.96, 1.02)	0.533414	0.886328
NOD1	migraine	Wald ratio	1	-0.0175677	0.0281446	0.98 (0.93, 1.04)	0.5325	0.886328
PATE2	migraine	Wald ratio	1	-0.0267342	0.0431042	0.97 (0.89, 1.06)	0.535111	0.886328
PTH2R	migraine	Inverse variance weighted	2	-0.0165521	0.0266019	0.98 (0.93, 1.04)	0.533801	0.886328
CD200	migraine	Wald ratio	1	0.0268042	0.0433219	1.03 (0.94, 1.12)	0.536101	0.887297
CD200R1	migraine	Wald ratio	1	-0.0165933	0.0268752	0.98 (0.93, 1.04)	0.536958	0.888009
MAPK15	migraine	Inverse variance weighted	2	-0.0191226	0.0310008	0.98 (0.92, 1.04)	0.53734	0.888009
CES3	migraine	Wald ratio	1	-0.0237193	0.0387526	0.98 (0.91, 1.05)	0.540492	0.889863
IFNA8	migraine	Inverse variance weighted	2	0.00885215	0.0144527	1.01 (0.98, 1.04)	0.540213	0.889863
PPAT	migraine	Wald ratio	1	-0.0238976	0.038894	0.98 (0.9, 1.05)	0.538932	0.889863
RELT	migraine	Wald ratio	1	-0.0182021	0.0297015	0.98 (0.93, 1.04)	0.539985	0.889863
SCNN1B	migraine	Wald ratio	1	0.0291367	0.0475335	1.03 (0.94, 1.13)	0.539895	0.889863
CD80	migraine	Wald ratio	1	0.0273755	0.0453935	1.03 (0.94, 1.12)	0.546461	0.891059
COL5A3	migraine	Wald ratio	1	0.0105482	0.0173538	1.01 (0.98, 1.05)	0.5433	0.891059
DPP6	migraine	Wald ratio	1	0.018923	0.0312699	1.02 (0.96, 1.08)	0.545079	0.891059
FBLN2	migraine	Wald ratio	1	-0.0237404	0.0390792	0.98 (0.9, 1.05)	0.543522	0.891059
HABP2	migraine	Wald ratio	1	0.0280803	0.0464778	1.03 (0.94, 1.13)	0.545733	0.891059
IL20RA	migraine	Inverse variance weighted	2	0.0159468	0.026432	1.02 (0.96, 1.07)	0.5463	0.891059
MTNR1A	migraine	Wald ratio	1	-0.0223321	0.0367613	0.98 (0.91, 1.05)	0.543527	0.891059
PAK6	migraine	Wald ratio	1	-0.0160181	0.0265635	0.98 (0.93, 1.04)	0.5465	0.891059
PDE8B	migraine	Inverse variance weighted	2	0.0126253	0.0207613	1.01 (0.97, 1.05)	0.54311	0.891059
PLOD1	migraine	Wald ratio	1	-0.011104	0.0183799	0.99 (0.95, 1.03)	0.545752	0.891059
PSMG3	migraine	Wald ratio	1	-0.0172643	0.0285777	0.98 (0.93, 1.04)	0.545765	0.891059
SCN11A	migraine	Inverse variance weighted	2	0.0210239	0.0346817	1.02 (0.95, 1.09)	0.544384	0.891059
TMED1	migraine	Wald ratio	1	0.031596	0.0520884	1.03 (0.93, 1.14)	0.544127	0.891059
ERN2	migraine	Wald ratio	1	0.0330112	0.054834	1.03 (0.93, 1.15)	0.547161	0.891474
PAK4	migraine	Wald ratio	1	-0.00947753	0.0157701	0.99 (0.96, 1.02)	0.547854	0.89194
CYP27A1	migraine	Wald ratio	1	-0.0261089	0.0435378	0.97 (0.89, 1.06)	0.548717	0.892021
RIOK1	migraine	Wald ratio	1	-0.01154	0.0192413	0.99 (0.95, 1.03)	0.548671	0.892021
ATM	migraine	Wald ratio	1	-0.0156304	0.026183	0.98 (0.94, 1.04)	0.550527	0.893639
PRKCB	migraine	Inverse variance weighted	2	-0.0167985	0.0281166	0.98 (0.93, 1.04)	0.550201	0.893639
MAP4K5	migraine	Wald ratio	1	-0.0142217	0.0238697	0.99 (0.94, 1.03)	0.551306	0.894241
CHST2	migraine	Wald ratio	1	0.0257781	0.0438583	1.03 (0.94, 1.12)	0.556695	0.894348
FKTN	migraine	Inverse variance weighted	2	-0.011092	0.0188642	0.99 (0.95, 1.03)	0.556539	0.894348
FZD4	migraine	Wald ratio	1	0.0286427	0.0487799	1.03 (0.94, 1.13)	0.557081	0.894348
IL15	migraine	Inverse variance weighted	2	0.0152579	0.025944	1.02 (0.97, 1.07)	0.556459	0.894348
MCOLN2	migraine	Wald ratio	1	0.00571128	0.00960844	1.01 (0.99, 1.02)	0.552243	0.894348
OR2B11	migraine	Wald ratio	1	-0.0235746	0.0401095	0.98 (0.9, 1.06)	0.556696	0.894348
PARP2	migraine	Wald ratio	1	0.0152579	0.0257157	1.02 (0.97, 1.07)	0.55296	0.894348
PENK	migraine	Inverse variance weighted	3	-0.0104788	0.0176688	0.99 (0.96, 1.02)	0.553138	0.894348
PKN3	migraine	Wald ratio	1	-0.0284449	0.0482053	0.97 (0.88, 1.07)	0.555138	0.894348
PTGDR2	migraine	Wald ratio	1	-0.0131932	0.0223942	0.99 (0.94, 1.03)	0.555771	0.894348
RPN1	migraine	Wald ratio	1	-0.0141087	0.023942	0.99 (0.94, 1.03)	0.55567	0.894348
RYR1	migraine	Inverse variance weighted	2	0.00943231	0.0159555	1.01 (0.98, 1.04)	0.554411	0.894348
SLC18A1	migraine	Wald ratio	1	-0.00673998	0.0114676	0.99 (0.97, 1.02)	0.556705	0.894348
UCHL3	migraine	Inverse variance weighted	6	0.00615345	0.0103765	1.01 (0.99, 1.03)	0.553171	0.894348
CHRNB3	migraine	Wald ratio	1	0.0271505	0.0466315	1.03 (0.94, 1.13)	0.560409	0.899032
ADH5	migraine	Inverse variance weighted	2	-0.0131595	0.0228177	0.99 (0.94, 1.03)	0.564128	0.902083
CYP1A1	migraine	Wald ratio	1	-0.0169141	0.0292819	0.98 (0.93, 1.04)	0.563513	0.902083
DPP8	migraine	Wald ratio	1	-0.0283943	0.0492642	0.97 (0.88, 1.07)	0.564367	0.902083
GRIN3A	migraine	Wald ratio	1	-0.0185907	0.0322522	0.98 (0.92, 1.05)	0.564333	0.902083
P2RY12	migraine	Wald ratio	1	0.0155074	0.0268414	1.02 (0.96, 1.07)	0.563439	0.902083
DMKN	migraine	Inverse variance weighted	2	-0.0134933	0.0234702	0.99 (0.94, 1.03)	0.565352	0.902998
LPA	migraine	Wald ratio	1	0.0154707	0.0269793	1.02 (0.96, 1.07)	0.566353	0.903282
THBS4	migraine	Inverse variance weighted	2	0.0225905	0.0393558	1.02 (0.95, 1.1)	0.565963	0.903282
SLC7A8	migraine	Inverse variance weighted	2	-0.0170816	0.0298212	0.98 (0.93, 1.04)	0.566781	0.903306
GPR83	migraine	Inverse variance weighted	3	0.00672288	0.0117599	1.01 (0.98, 1.03)	0.567539	0.903859
ABCB8	migraine	Wald ratio	1	-0.00972628	0.0170615	0.99 (0.96, 1.02)	0.568628	0.90405
CD180	migraine	Wald ratio	1	0.0245502	0.0431923	1.02 (0.94, 1.12)	0.569768	0.90405
CST7	migraine	Wald ratio	1	0.0243637	0.042864	1.02 (0.94, 1.11)	0.569766	0.90405
KCNA5	migraine	Wald ratio	1	0.0116788	0.0205234	1.01 (0.97, 1.05)	0.569324	0.90405
OR52B2	migraine	Wald ratio	1	-0.0276773	0.048497	0.97 (0.88, 1.07)	0.568202	0.90405
PLSCR4	migraine	Wald ratio	1	0.00969108	0.0170661	1.01 (0.98, 1.04)	0.570133	0.90405
ACP2	migraine	Wald ratio	1	-0.0208219	0.0370182	0.98 (0.91, 1.05)	0.573791	0.90483
BCAT1	migraine	Inverse variance weighted	2	0.00949595	0.0171105	1.01 (0.98, 1.04)	0.578909	0.90483
CST6	migraine	Inverse variance weighted	2	-0.0256821	0.0459084	0.97 (0.89, 1.07)	0.575875	0.90483
CYB5D2	migraine	Wald ratio	1	-0.0188215	0.0333742	0.98 (0.92, 1.05)	0.572786	0.90483
DNAJA1	migraine	Wald ratio	1	-0.0132555	0.0236482	0.99 (0.94, 1.03)	0.575118	0.90483
DSTYK	migraine	Wald ratio	1	-0.0142105	0.0256027	0.99 (0.94, 1.04)	0.578869	0.90483
EFEMP1	migraine	Inverse variance weighted	4	0.00613753	0.0109843	1.01 (0.98, 1.03)	0.576329	0.90483
ENTPD6	migraine	Inverse variance weighted	2	-0.0103609	0.0186347	0.99 (0.95, 1.03)	0.578213	0.90483
EPHB4	migraine	Inverse variance weighted	2	-0.0139512	0.0250875	0.99 (0.94, 1.04)	0.57814	0.90483
FOLR3	migraine	Wald ratio	1	-0.0135207	0.0239378	0.99 (0.94, 1.03)	0.572191	0.90483
GPR65	migraine	Wald ratio	1	-0.022227	0.040063	0.98 (0.9, 1.06)	0.57903	0.90483
IKBKE	migraine	Inverse variance weighted	3	-0.00668324	0.0120255	0.99 (0.97, 1.02)	0.578378	0.90483
ITGA7	migraine	Wald ratio	1	-0.0112661	0.0200125	0.99 (0.95, 1.03)	0.573467	0.90483
LAMC1	migraine	Wald ratio	1	0.0142639	0.0257274	1.01 (0.96, 1.07)	0.579289	0.90483
NCEH1	migraine	Inverse variance weighted	2	-0.0231216	0.0408975	0.98 (0.9, 1.06)	0.571831	0.90483
P2RX1	migraine	Wald ratio	1	-0.0235528	0.0423376	0.98 (0.9, 1.06)	0.578	0.90483
PDE11A	migraine	Wald ratio	1	0.0272439	0.0484737	1.03 (0.93, 1.13)	0.574092	0.90483
PDE4B	migraine	Wald ratio	1	0.0239273	0.0429463	1.02 (0.94, 1.11)	0.577429	0.90483
PLCG2	migraine	Inverse variance weighted	4	0.00779951	0.013976	1.01 (0.98, 1.04)	0.5768	0.90483
SPOCK3	migraine	Wald ratio	1	-0.0216072	0.038555	0.98 (0.91, 1.06)	0.575189	0.90483
TUBAL3	migraine	Wald ratio	1	0.0179531	0.0320463	1.02 (0.96, 1.08)	0.575326	0.90483
ERBB2	migraine	Wald ratio	1	-0.0200319	0.0362427	0.98 (0.91, 1.05)	0.580459	0.904959
POLE	migraine	Inverse variance weighted	4	0.00491851	0.00890238	1 (0.99, 1.02)	0.58061	0.904959
SIRPB1	migraine	Inverse variance weighted	2	0.01471	0.0266216	1.01 (0.96, 1.07)	0.580566	0.904959
GGCX	migraine	Wald ratio	1	0.00800691	0.0145478	1.01 (0.98, 1.04)	0.582055	0.905162
HTRA1	migraine	Inverse variance weighted	2	-0.0134387	0.0244326	0.99 (0.94, 1.04)	0.582299	0.905162
MMP15	migraine	Wald ratio	1	-0.0191986	0.0348462	0.98 (0.92, 1.05)	0.581667	0.905162
PGA3	migraine	Wald ratio	1	0.0125912	0.0228973	1.01 (0.97, 1.06)	0.582391	0.905162
ADAMTS14	migraine	Inverse variance weighted	4	-0.00511941	0.00936845	0.99 (0.98, 1.01)	0.584755	0.906282
DHRS4	migraine	Inverse variance weighted	3	-0.0122046	0.0223338	0.99 (0.95, 1.03)	0.584746	0.906282
PRLR	migraine	Inverse variance weighted	2	-0.016889	0.0309074	0.98 (0.93, 1.04)	0.584765	0.906282
SLC12A5	migraine	Wald ratio	1	0.0157584	0.0287908	1.02 (0.96, 1.07)	0.584144	0.906282
ACP6	migraine	Inverse variance weighted	5	0.00574466	0.0108486	1.01 (0.98, 1.03)	0.59644	0.90697
AKR1C3	migraine	Inverse variance weighted	2	-0.0110954	0.0207329	0.99 (0.95, 1.03)	0.592539	0.90697
AQP4	migraine	Wald ratio	1	0.0239133	0.0452918	1.02 (0.94, 1.12)	0.597512	0.90697
CTSB	migraine	Inverse variance weighted	2	0.010462	0.0196275	1.01 (0.97, 1.05)	0.594015	0.90697
DGCR6	migraine	Wald ratio	1	0.0210067	0.0399227	1.02 (0.94, 1.1)	0.59876	0.90697
ENPP6	migraine	Wald ratio	1	-0.013786	0.0258182	0.99 (0.94, 1.04)	0.593368	0.90697
FBN1	migraine	Wald ratio	1	0.0208968	0.0397244	1.02 (0.94, 1.1)	0.598857	0.90697
FCRL6	migraine	Wald ratio	1	0.021835	0.0401955	1.02 (0.94, 1.11)	0.586979	0.90697
FZD9	migraine	Wald ratio	1	-0.0158451	0.0294843	0.98 (0.93, 1.04)	0.590985	0.90697
GPR161	migraine	Inverse variance weighted	4	-0.00683667	0.0128806	0.99 (0.97, 1.02)	0.595577	0.90697
GSTM2	migraine	Inverse variance weighted	2	-0.00746373	0.0139495	0.99 (0.97, 1.02)	0.592613	0.90697
IFNGR1	migraine	Wald ratio	1	-0.013734	0.0252217	0.99 (0.94, 1.04)	0.586075	0.90697
IL15RA	migraine	Inverse variance weighted	2	0.013857	0.0257031	1.01 (0.96, 1.07)	0.589806	0.90697
LAMA3	migraine	Wald ratio	1	0.0233342	0.0438047	1.02 (0.94, 1.12)	0.594251	0.90697
LCN9	migraine	Wald ratio	1	-0.010851	0.0202485	0.99 (0.95, 1.03)	0.592033	0.90697
MCHR1	migraine	Inverse variance weighted	2	-0.0225081	0.0417348	0.98 (0.9, 1.06)	0.589671	0.90697
MGMT	migraine	Inverse variance weighted	2	0.0061457	0.0115826	1.01 (0.98, 1.03)	0.595697	0.90697
MMP17	migraine	Inverse variance weighted	2	-0.0164044	0.0309348	0.98 (0.93, 1.05)	0.595912	0.90697
MOK	migraine	Wald ratio	1	0.0135174	0.0250508	1.01 (0.97, 1.06)	0.589472	0.90697
PCK1	migraine	Wald ratio	1	-0.0250781	0.0475477	0.98 (0.89, 1.07)	0.597894	0.90697
PDIA3	migraine	Wald ratio	1	-0.0277247	0.0510867	0.97 (0.88, 1.08)	0.587338	0.90697
PIK3C2B	migraine	Wald ratio	1	-0.0166392	0.0316101	0.98 (0.92, 1.05)	0.598618	0.90697
PIP5K1A	migraine	Inverse variance weighted	2	-0.0149468	0.027688	0.99 (0.93, 1.04)	0.589315	0.90697
PLA2R1	migraine	Wald ratio	1	-0.0231257	0.0431897	0.98 (0.9, 1.06)	0.592342	0.90697
PRSS12	migraine	Wald ratio	1	-0.0237046	0.0442126	0.98 (0.9, 1.06)	0.591854	0.90697
PSMB4	migraine	Wald ratio	1	-0.0187957	0.0348212	0.98 (0.92, 1.05)	0.58935	0.90697
RAF1	migraine	Wald ratio	1	-0.0141945	0.0263955	0.99 (0.94, 1.04)	0.590742	0.90697
RAMP3	migraine	Inverse variance weighted	2	0.0235197	0.0444768	1.02 (0.94, 1.12)	0.596938	0.90697
RRM1	migraine	Wald ratio	1	0.00867393	0.0162944	1.01 (0.98, 1.04)	0.594501	0.90697
SCN1B	migraine	Wald ratio	1	-0.020022	0.0379139	0.98 (0.91, 1.06)	0.597437	0.90697
SCUBE1	migraine	Wald ratio	1	-0.00818382	0.0153759	0.99 (0.96, 1.02)	0.594553	0.90697
SLC28A2	migraine	Inverse variance weighted	5	0.00489943	0.00918881	1 (0.99, 1.02)	0.593899	0.90697
TRAP1	migraine	Inverse variance weighted	2	-0.00742392	0.0137085	0.99 (0.97, 1.02)	0.588125	0.90697
ACAN	migraine	Wald ratio	1	0.0194311	0.03736	1.02 (0.95, 1.1)	0.602991	0.90759
CREG1	migraine	Inverse variance weighted	3	-0.00735928	0.014093	0.99 (0.97, 1.02)	0.601536	0.90759
LCN8	migraine	Wald ratio	1	-0.00793089	0.0151839	0.99 (0.96, 1.02)	0.601446	0.90759
PRLHR	migraine	Inverse variance weighted	2	0.0114365	0.0219345	1.01 (0.97, 1.06)	0.602094	0.90759
PTGFRN	migraine	Wald ratio	1	-0.0156314	0.0300222	0.98 (0.93, 1.04)	0.602603	0.90759
ROCK1	migraine	Wald ratio	1	0.0225855	0.0433265	1.02 (0.94, 1.11)	0.602167	0.90759
STK35	migraine	Wald ratio	1	0.0179309	0.0343261	1.02 (0.95, 1.09)	0.601413	0.90759
STKLD1	migraine	Wald ratio	1	0.0189806	0.0361676	1.02 (0.95, 1.09)	0.599725	0.90759
TAPBPL	migraine	Wald ratio	1	0.00524927	0.0100247	1.01 (0.99, 1.03)	0.600534	0.90759
FABP1	migraine	Inverse variance weighted	3	-0.0044575	0.00859344	1 (0.98, 1.01)	0.603964	0.908431
MCOLN3	migraine	Wald ratio	1	0.00628084	0.0121547	1.01 (0.98, 1.03)	0.605337	0.908674
PAK1	migraine	Wald ratio	1	-0.0138066	0.026721	0.99 (0.94, 1.04)	0.605368	0.908674
SLC2A5	migraine	Inverse variance weighted	2	-0.0133893	0.0258726	0.99 (0.94, 1.04)	0.604802	0.908674
ALB	migraine	Wald ratio	1	-0.0179052	0.0346998	0.98 (0.92, 1.05)	0.605852	0.908778
ASIC5	migraine	Wald ratio	1	0.0150683	0.029245	1.02 (0.96, 1.08)	0.606384	0.908954
CD59	migraine	Inverse variance weighted	2	-0.0106852	0.0209395	0.99 (0.95, 1.03)	0.609849	0.9129
CHST9	migraine	Inverse variance weighted	4	-0.00932446	0.018258	0.99 (0.96, 1.03)	0.609558	0.9129
GCLC	migraine	Wald ratio	1	0.00801798	0.0157486	1.01 (0.98, 1.04)	0.610665	0.913498
ACKR3	migraine	Wald ratio	1	0.0219279	0.0431846	1.02 (0.94, 1.11)	0.611613	0.913669
CDKL4	migraine	Wald ratio	1	-0.0261698	0.0515123	0.97 (0.88, 1.08)	0.611433	0.913669
FKBP11	migraine	Inverse variance weighted	3	-0.00907161	0.0178864	0.99 (0.96, 1.03)	0.612029	0.913669
ALDH3A2	migraine	Wald ratio	1	0.0118306	0.0239768	1.01 (0.97, 1.06)	0.621717	0.914437
ATP1B3	migraine	Wald ratio	1	-0.0199262	0.040025	0.98 (0.91, 1.06)	0.618594	0.914437
BHMT	migraine	Inverse variance weighted	2	0.0055284	0.0110112	1.01 (0.98, 1.03)	0.615619	0.914437
CHST3	migraine	Wald ratio	1	-0.00672528	0.013605	0.99 (0.97, 1.02)	0.621076	0.914437
CTSV	migraine	Wald ratio	1	0.00875796	0.0176193	1.01 (0.97, 1.04)	0.619141	0.914437
CYP4B1	migraine	Wald ratio	1	0.0142708	0.0285876	1.01 (0.96, 1.07)	0.617641	0.914437
FMO4	migraine	Wald ratio	1	-0.0128292	0.0258892	0.99 (0.94, 1.04)	0.620217	0.914437
FYN	migraine	Wald ratio	1	0.0194918	0.0393896	1.02 (0.94, 1.1)	0.620709	0.914437
GPR160	migraine	Wald ratio	1	-0.0244764	0.0488524	0.98 (0.89, 1.07)	0.616351	0.914437
GPR176	migraine	Inverse variance weighted	2	-0.0208018	0.0415666	0.98 (0.9, 1.06)	0.616761	0.914437
GPX2	migraine	Wald ratio	1	-0.00701576	0.0139924	0.99 (0.97, 1.02)	0.616091	0.914437
HNF4A	migraine	Wald ratio	1	0.00605207	0.0121118	1.01 (0.98, 1.03)	0.617299	0.914437
ITGB3	migraine	Wald ratio	1	0.0117553	0.0236374	1.01 (0.97, 1.06)	0.618965	0.914437
KCNF1	migraine	Wald ratio	1	-0.0178027	0.0358371	0.98 (0.92, 1.05)	0.619352	0.914437
LAMA1	migraine	Wald ratio	1	0.0096774	0.0196086	1.01 (0.97, 1.05)	0.621639	0.914437
MAP2K5	migraine	Inverse variance weighted	2	-0.00696577	0.0138441	0.99 (0.97, 1.02)	0.614852	0.914437
MAST3	migraine	Wald ratio	1	0.0235154	0.0470096	1.02 (0.93, 1.12)	0.616916	0.914437
MGST3	migraine	Inverse variance weighted	3	0.0144096	0.0286942	1.01 (0.96, 1.07)	0.615541	0.914437
SLC40A1	migraine	Wald ratio	1	-0.00715385	0.0144963	0.99 (0.97, 1.02)	0.621663	0.914437
SLCO1B1	migraine	Wald ratio	1	0.0204235	0.040843	1.02 (0.94, 1.11)	0.61704	0.914437
TPH2	migraine	Wald ratio	1	0.0177201	0.0351913	1.02 (0.95, 1.09)	0.614587	0.914437
TYRP1	migraine	Inverse variance weighted	2	0.00830694	0.0164812	1.01 (0.98, 1.04)	0.614243	0.914437
ADA2	migraine	Inverse variance weighted	2	-0.0060192	0.0123345	0.99 (0.97, 1.02)	0.625551	0.915155
HDC	migraine	Wald ratio	1	0.0153994	0.0314776	1.02 (0.95, 1.08)	0.624687	0.915155
KCNT1	migraine	Wald ratio	1	-0.0232762	0.047754	0.98 (0.89, 1.07)	0.625961	0.915155
NEK1	migraine	Wald ratio	1	-0.00669547	0.0136114	0.99 (0.97, 1.02)	0.622788	0.915155
NTRK3	migraine	Wald ratio	1	-0.0230386	0.0471193	0.98 (0.89, 1.07)	0.624883	0.915155
NTSR1	migraine	Wald ratio	1	0.0208934	0.0428025	1.02 (0.94, 1.11)	0.625455	0.915155
SULT1B1	migraine	Wald ratio	1	0.0154886	0.0316966	1.02 (0.95, 1.08)	0.625089	0.915155
TRPV4	migraine	Wald ratio	1	-0.0191446	0.0392074	0.98 (0.91, 1.06)	0.625344	0.915155
TUBB6	migraine	Inverse variance weighted	2	-0.0113938	0.0231973	0.99 (0.94, 1.03)	0.623306	0.915155
CAPN2	migraine	Wald ratio	1	-0.0226292	0.0465267	0.98 (0.89, 1.07)	0.626705	0.915632
CD72	migraine	Wald ratio	1	0.0160754	0.033158	1.02 (0.95, 1.08)	0.627811	0.916551
DUSP3	migraine	Wald ratio	1	-0.0134407	0.0277527	0.99 (0.93, 1.04)	0.62817	0.916551
ART4	migraine	Wald ratio	1	0.00827564	0.0171338	1.01 (0.98, 1.04)	0.629095	0.917116
TXNRD3	migraine	Inverse variance weighted	2	0.0157062	0.0325462	1.02 (0.95, 1.08)	0.629393	0.917116
ABCC4	migraine	Inverse variance weighted	2	-0.0102646	0.0218781	0.99 (0.95, 1.03)	0.638947	0.917962
ABCC6	migraine	Inverse variance weighted	2	0.0100634	0.0216841	1.01 (0.97, 1.05)	0.642584	0.917962
ASIC1	migraine	Wald ratio	1	0.0141754	0.0314209	1.01 (0.95, 1.08)	0.651886	0.917962
AZIN1	migraine	Wald ratio	1	0.0173098	0.0376456	1.02 (0.95, 1.1)	0.645652	0.917962
CD36	migraine	Wald ratio	1	0.017015	0.0375426	1.02 (0.95, 1.09)	0.650392	0.917962
CD38	migraine	Inverse variance weighted	2	0.00857418	0.0181103	1.01 (0.97, 1.05)	0.635897	0.917962
CES2	migraine	Wald ratio	1	-0.0210484	0.0449692	0.98 (0.9, 1.07)	0.63974	0.917962
CNGA4	migraine	Wald ratio	1	0.0191402	0.0423433	1.02 (0.94, 1.11)	0.651252	0.917962
CPQ	migraine	Wald ratio	1	0.0115449	0.0239998	1.01 (0.97, 1.06)	0.630488	0.917962
CPT2	migraine	Wald ratio	1	0.0204818	0.0436724	1.02 (0.94, 1.11)	0.639078	0.917962
CYP4F11	migraine	Inverse variance weighted	3	-0.0076491	0.0170118	0.99 (0.96, 1.03)	0.652973	0.917962
DCPS	migraine	Inverse variance weighted	4	-0.0058535	0.0124466	0.99 (0.97, 1.02)	0.638149	0.917962
EMID1	migraine	Wald ratio	1	-0.0251704	0.0555982	0.98 (0.87, 1.09)	0.650751	0.917962
FGFR4	migraine	Inverse variance weighted	3	0.00674772	0.0150084	1.01 (0.98, 1.04)	0.653002	0.917962
FLRT2	migraine	Wald ratio	1	0.0197393	0.043417	1.02 (0.94, 1.11)	0.649365	0.917962
FLT4	migraine	Wald ratio	1	0.0167319	0.0368429	1.02 (0.95, 1.09)	0.649726	0.917962
FOLH1	migraine	Wald ratio	1	0.00800381	0.0175311	1.01 (0.97, 1.04)	0.647996	0.917962
GLP2R	migraine	Inverse variance weighted	2	0.0153051	0.0325996	1.02 (0.95, 1.08)	0.638722	0.917962
GNRHR	migraine	Inverse variance weighted	2	0.00508321	0.0107357	1.01 (0.98, 1.03)	0.635867	0.917962
GPC5	migraine	Inverse variance weighted	3	-0.0049042	0.0104965	1 (0.97, 1.02)	0.640342	0.917962
HLA-DQA2	migraine	Inverse variance weighted	5	-0.00573927	0.0126133	0.99 (0.97, 1.02)	0.649096	0.917962
HPGDS	migraine	Wald ratio	1	-0.0108557	0.0239149	0.99 (0.94, 1.04)	0.649879	0.917962
IFNA21	migraine	Wald ratio	1	0.0139303	0.0301301	1.01 (0.96, 1.08)	0.643838	0.917962
KHK	migraine	Wald ratio	1	0.0163526	0.0343228	1.02 (0.95, 1.09)	0.633763	0.917962
KRT8	migraine	Wald ratio	1	-0.0215	0.0453782	0.98 (0.9, 1.07)	0.635645	0.917962
LIPA	migraine	Wald ratio	1	-0.0127011	0.0267785	0.99 (0.94, 1.04)	0.635285	0.917962
LY6K	migraine	Wald ratio	1	0.00765083	0.0170332	1.01 (0.97, 1.04)	0.653308	0.917962
MAPK10	migraine	Wald ratio	1	-0.0338706	0.0717595	0.97 (0.84, 1.11)	0.636926	0.917962
MERTK	migraine	Inverse variance weighted	4	0.0149718	0.0326731	1.02 (0.95, 1.08)	0.646786	0.917962
NRP1	migraine	Wald ratio	1	0.021491	0.0478617	1.02 (0.93, 1.12)	0.653415	0.917962
P2RY6	migraine	Wald ratio	1	0.0128564	0.0282394	1.01 (0.96, 1.07)	0.648918	0.917962
PDE6B	migraine	Inverse variance weighted	2	-0.0105007	0.0228637	0.99 (0.95, 1.03)	0.646036	0.917962
PDE6H	migraine	Wald ratio	1	-0.0157552	0.0347755	0.98 (0.92, 1.05)	0.650509	0.917962
PKD2	migraine	Inverse variance weighted	2	0.00682379	0.014829	1.01 (0.98, 1.04)	0.645397	0.917962
PLGLB1	migraine	Inverse variance weighted	2	0.00628689	0.0137092	1.01 (0.98, 1.03)	0.64653	0.917962
PRR4	migraine	Wald ratio	1	0.00791941	0.0166228	1.01 (0.98, 1.04)	0.633776	0.917962
PRSS54	migraine	Wald ratio	1	0.00496836	0.0104021	1 (0.98, 1.03)	0.632912	0.917962
PTN	migraine	Wald ratio	1	0.0135085	0.0287643	1.01 (0.96, 1.07)	0.63862	0.917962
QDPR	migraine	Inverse variance weighted	2	0.0152275	0.033107	1.02 (0.95, 1.08)	0.645555	0.917962
RGS4	migraine	Wald ratio	1	0.022663	0.0483819	1.02 (0.93, 1.12)	0.639485	0.917962
RORC	migraine	Wald ratio	1	-0.0156865	0.0346014	0.98 (0.92, 1.05)	0.650298	0.917962
SLC6A6	migraine	Inverse variance weighted	2	-0.00970409	0.0215549	0.99 (0.95, 1.03)	0.652563	0.917962
SMPD1	migraine	Wald ratio	1	0.0192683	0.0415913	1.02 (0.94, 1.11)	0.643165	0.917962
STK25	migraine	Wald ratio	1	0.0159665	0.0354365	1.02 (0.95, 1.09)	0.652301	0.917962
TESK2	migraine	Wald ratio	1	-0.01024	0.0217997	0.99 (0.95, 1.03)	0.638547	0.917962
THBS1	migraine	Wald ratio	1	0.0221913	0.0466273	1.02 (0.93, 1.12)	0.634125	0.917962
TKT	migraine	Inverse variance weighted	2	-0.00867076	0.0190462	0.99 (0.96, 1.03)	0.648931	0.917962
TLR2	migraine	Inverse variance weighted	2	0.0205425	0.0457026	1.02 (0.93, 1.12)	0.653084	0.917962
TNFRSF14	migraine	Wald ratio	1	0.0189515	0.0415546	1.02 (0.94, 1.11)	0.648345	0.917962
TPMT	migraine	Inverse variance weighted	2	0.00738799	0.0161489	1.01 (0.98, 1.04)	0.647316	0.917962
TRPM2	migraine	Wald ratio	1	0.00920284	0.019532	1.01 (0.97, 1.05)	0.637522	0.917962
TUBB2A	migraine	Wald ratio	1	0.00657971	0.0145735	1.01 (0.98, 1.04)	0.651639	0.917962
TUBB2B	migraine	Wald ratio	1	-0.0188219	0.0416888	0.98 (0.9, 1.06)	0.651639	0.917962
UQCC3	migraine	Wald ratio	1	-0.0192226	0.0412827	0.98 (0.9, 1.06)	0.641478	0.917962
VIPR2	migraine	Inverse variance weighted	4	-0.0117314	0.02482	0.99 (0.94, 1.04)	0.636457	0.917962
XBP1	migraine	Wald ratio	1	-0.0101927	0.0219482	0.99 (0.95, 1.03)	0.642363	0.917962
LRRK1	migraine	Inverse variance weighted	2	-0.014664	0.0327001	0.99 (0.92, 1.05)	0.653836	0.917966
CHL1	migraine	Inverse variance weighted	2	0.0236534	0.0531103	1.02 (0.92, 1.14)	0.656056	0.918299
MC5R	migraine	Wald ratio	1	-0.0174655	0.039371	0.98 (0.91, 1.06)	0.657322	0.918299
PAH	migraine	Inverse variance weighted	4	0.0038588	0.00867295	1 (0.99, 1.02)	0.656375	0.918299
SNAP23	migraine	Wald ratio	1	0.0168732	0.0380477	1.02 (0.94, 1.1)	0.657423	0.918299
STK17A	migraine	Wald ratio	1	-0.00933005	0.0210111	0.99 (0.95, 1.03)	0.657003	0.918299
TACR1	migraine	Wald ratio	1	0.0121595	0.0272733	1.01 (0.96, 1.07)	0.655714	0.918299
TEK	migraine	Wald ratio	1	-0.0121467	0.0271551	0.99 (0.94, 1.04)	0.654652	0.918299
TRPM7	migraine	Inverse variance weighted	2	0.0163222	0.0367483	1.02 (0.95, 1.09)	0.656926	0.918299
FRK	migraine	Wald ratio	1	-0.00909759	0.0205574	0.99 (0.95, 1.03)	0.658095	0.918651
F11R	migraine	Inverse variance weighted	2	0.00789169	0.0178585	1.01 (0.97, 1.04)	0.658561	0.918717
CFHR4	migraine	Wald ratio	1	-0.00739113	0.0167492	0.99 (0.96, 1.03)	0.659009	0.918758
ANGPT4	migraine	Wald ratio	1	-0.0115668	0.0262597	0.99 (0.94, 1.04)	0.659591	0.918986
CYP4V2	migraine	Inverse variance weighted	5	-0.00592074	0.0135612	0.99 (0.97, 1.02)	0.662406	0.922321
ABCC11	migraine	Wald ratio	1	0.0178868	0.0412524	1.02 (0.94, 1.1)	0.664582	0.922424
ASIC3	migraine	Wald ratio	1	0.0148298	0.0340454	1.01 (0.95, 1.08)	0.663135	0.922424
CASP9	migraine	Wald ratio	1	0.0137325	0.0316495	1.01 (0.95, 1.08)	0.664365	0.922424
CNGA3	migraine	Wald ratio	1	0.017785	0.0408663	1.02 (0.94, 1.1)	0.663417	0.922424
HRH4	migraine	Wald ratio	1	0.0145459	0.0334849	1.01 (0.95, 1.08)	0.663996	0.922424
CACNA2D1	migraine	Wald ratio	1	-0.0111365	0.0257611	0.99 (0.94, 1.04)	0.665523	0.922562
KCNS3	migraine	Wald ratio	1	0.0099062	0.0228872	1.01 (0.97, 1.06)	0.665141	0.922562
CHGB	migraine	Wald ratio	1	0.011262	0.0262387	1.01 (0.96, 1.06)	0.667768	0.923921
DKK1	migraine	Wald ratio	1	-0.00835407	0.0194495	0.99 (0.95, 1.03)	0.66754	0.923921
MRGPRF	migraine	Wald ratio	1	0.0068558	0.0159653	1.01 (0.98, 1.04)	0.667619	0.923921
RSPO4	migraine	Inverse variance weighted	3	0.00810542	0.0189717	1.01 (0.97, 1.05)	0.669206	0.925326
HTR6	migraine	Wald ratio	1	-0.00755645	0.0177659	0.99 (0.96, 1.03)	0.670593	0.925718
PASK	migraine	Wald ratio	1	-0.00805938	0.0189582	0.99 (0.96, 1.03)	0.670755	0.925718
PDGFRL	migraine	Inverse variance weighted	4	-0.00840329	0.0197623	0.99 (0.95, 1.03)	0.670678	0.925718
APP	migraine	Wald ratio	1	0.0442096	0.104912	1.05 (0.85, 1.28)	0.673464	0.928872
GRIK4	migraine	Wald ratio	1	-0.0191694	0.0455746	0.98 (0.9, 1.07)	0.674035	0.929076
OVGP1	migraine	Wald ratio	1	0.00673217	0.0160321	1.01 (0.98, 1.04)	0.674546	0.929195
KCNK12	migraine	Wald ratio	1	-0.0141557	0.0337591	0.99 (0.92, 1.05)	0.674986	0.929219
ENPP5	migraine	Inverse variance weighted	3	-0.00898819	0.0215228	0.99 (0.95, 1.03)	0.67623	0.930346
GPR78	migraine	Wald ratio	1	0.0193767	0.0465696	1.02 (0.93, 1.12)	0.677351	0.930721
PDGFC	migraine	Wald ratio	1	-0.013353	0.0320686	0.99 (0.93, 1.05)	0.677126	0.930721
HLA-DPB1	migraine	Inverse variance weighted	2	0.0201252	0.0484581	1.02 (0.93, 1.12)	0.677914	0.930911
GANAB	migraine	Wald ratio	1	0.00772609	0.0187908	1.01 (0.97, 1.05)	0.680953	0.932166
GNS	migraine	Wald ratio	1	0.0168334	0.0409292	1.02 (0.94, 1.1)	0.680867	0.932166
HSPG2	migraine	Inverse variance weighted	2	0.00790571	0.0192016	1.01 (0.97, 1.05)	0.680544	0.932166
PRH1	migraine	Inverse variance weighted	3	-0.00460735	0.0111512	1 (0.97, 1.02)	0.679481	0.932166
SCD5	migraine	Inverse variance weighted	2	-0.0113192	0.0274334	0.99 (0.94, 1.04)	0.679895	0.932166
KLHL36	migraine	Inverse variance weighted	2	-0.0133892	0.0326836	0.99 (0.93, 1.05)	0.682054	0.93251
OR1C1	migraine	Wald ratio	1	0.0143151	0.0349087	1.01 (0.95, 1.09)	0.681752	0.93251
CHRNG	migraine	Wald ratio	1	-0.0153728	0.0382277	0.98 (0.91, 1.06)	0.687583	0.933254
CYP4F12	migraine	Inverse variance weighted	5	-0.00443661	0.0109282	1 (0.97, 1.02)	0.684758	0.933254
LAMB1	migraine	Wald ratio	1	0.0163854	0.0402149	1.02 (0.94, 1.1)	0.68368	0.933254
LGR5	migraine	Wald ratio	1	0.0144302	0.0354782	1.01 (0.95, 1.09)	0.684202	0.933254
METAP1	migraine	Inverse variance weighted	2	-0.0224555	0.055574	0.98 (0.88, 1.09)	0.686165	0.933254
METAP2	migraine	Wald ratio	1	0.0169467	0.0422197	1.02 (0.94, 1.1)	0.688131	0.933254
MRGPRX3	migraine	Wald ratio	1	-0.0144494	0.0358115	0.99 (0.92, 1.06)	0.686591	0.933254
SPN	migraine	Wald ratio	1	-0.0172465	0.0422817	0.98 (0.9, 1.07)	0.683351	0.933254
ST14	migraine	Wald ratio	1	-0.00747844	0.0186235	0.99 (0.96, 1.03)	0.688008	0.933254
TNN	migraine	Inverse variance weighted	3	-0.00547691	0.0134923	0.99 (0.97, 1.02)	0.684795	0.933254
TRPM3	migraine	Inverse variance weighted	4	-0.00444785	0.0110399	1 (0.97, 1.02)	0.68703	0.933254
WNT2	migraine	Inverse variance weighted	2	0.0095081	0.0234568	1.01 (0.96, 1.06)	0.685224	0.933254
ZAP70	migraine	Wald ratio	1	-0.00559703	0.0138975	0.99 (0.97, 1.02)	0.687141	0.933254
GPR75	migraine	Wald ratio	1	-0.0222076	0.0554103	0.98 (0.88, 1.09)	0.688579	0.933284
GSR	migraine	Wald ratio	1	-0.0135095	0.0338023	0.99 (0.92, 1.05)	0.689405	0.933827
F12	migraine	Wald ratio	1	-0.018202	0.0456989	0.98 (0.9, 1.07)	0.690407	0.934411
NPC1	migraine	Wald ratio	1	0.00745032	0.0187503	1.01 (0.97, 1.05)	0.691114	0.934411
TYMP	migraine	Wald ratio	1	-0.0147086	0.0369758	0.99 (0.92, 1.06)	0.690785	0.934411
ADAMTS17	migraine	Inverse variance weighted	3	0.00868294	0.0224339	1.01 (0.97, 1.05)	0.698722	0.935851
AEBP1	migraine	Inverse variance weighted	6	0.00456959	0.0118343	1 (0.98, 1.03)	0.699401	0.935851
CELSR1	migraine	Wald ratio	1	0.011736	0.0298584	1.01 (0.95, 1.07)	0.694279	0.935851
CHRDL2	migraine	Wald ratio	1	-0.0177781	0.0460817	0.98 (0.9, 1.08)	0.699648	0.935851
CHRM5	migraine	Inverse variance weighted	3	-0.00547888	0.0143207	0.99 (0.97, 1.02)	0.702027	0.935851
CLEC4M	migraine	Inverse variance weighted	2	0.0046063	0.0118503	1 (0.98, 1.03)	0.697492	0.935851
DEFB1	migraine	Wald ratio	1	-0.00856054	0.0218418	0.99 (0.95, 1.03)	0.695107	0.935851
FAAH	migraine	Inverse variance weighted	3	-0.00677794	0.0175085	0.99 (0.96, 1.03)	0.698666	0.935851
GLRA3	migraine	Inverse variance weighted	2	-0.0359624	0.0937269	0.96 (0.8, 1.16)	0.701206	0.935851
HSP90B1	migraine	Wald ratio	1	-0.018985	0.0490686	0.98 (0.89, 1.08)	0.698826	0.935851
HTRA3	migraine	Inverse variance weighted	2	0.0173327	0.0445345	1.02 (0.93, 1.11)	0.697131	0.935851
IL17RA	migraine	Inverse variance weighted	2	-0.00701266	0.0178439	0.99 (0.96, 1.03)	0.69432	0.935851
MARK3	migraine	Wald ratio	1	0.00943519	0.0240324	1.01 (0.96, 1.06)	0.694613	0.935851
MYO3A	migraine	Wald ratio	1	0.0168151	0.0427872	1.02 (0.94, 1.11)	0.694324	0.935851
OTOS	migraine	Wald ratio	1	0.0076821	0.019844	1.01 (0.97, 1.05)	0.698664	0.935851
PDE4A	migraine	Wald ratio	1	-0.0197093	0.0506365	0.98 (0.89, 1.08)	0.697106	0.935851
PTK7	migraine	Inverse variance weighted	2	-0.00985127	0.0257401	0.99 (0.94, 1.04)	0.701927	0.935851
SDC4	migraine	Inverse variance weighted	2	0.00773695	0.0200996	1.01 (0.97, 1.05)	0.700288	0.935851
SEMA3A	migraine	Inverse variance weighted	2	0.0148477	0.0387985	1.01 (0.94, 1.1)	0.701952	0.935851
SULT4A1	migraine	Inverse variance weighted	2	0.0111103	0.029035	1.01 (0.96, 1.07)	0.701977	0.935851
THBD	migraine	Wald ratio	1	-0.0156222	0.0405477	0.98 (0.91, 1.07)	0.70003	0.935851
UGT2B17	migraine	Wald ratio	1	-0.0102513	0.026832	0.99 (0.94, 1.04)	0.702421	0.935851
WNT4	migraine	Wald ratio	1	-0.0125588	0.0325513	0.99 (0.93, 1.05)	0.699632	0.935851
WT1	migraine	Inverse variance weighted	2	0.00593225	0.0154566	1.01 (0.98, 1.04)	0.701126	0.935851
CHST8	migraine	Inverse variance weighted	2	0.015688	0.0413161	1.02 (0.94, 1.1)	0.704162	0.936497
HLCS	migraine	Wald ratio	1	-0.00724108	0.0190719	0.99 (0.96, 1.03)	0.704188	0.936497
SLC12A9	migraine	Wald ratio	1	-0.00731484	0.0192254	0.99 (0.96, 1.03)	0.70359	0.936497
ACLY	migraine	Inverse variance weighted	2	-0.0234261	0.0667174	0.98 (0.86, 1.11)	0.725495	0.936602
ACVR2A	migraine	Wald ratio	1	-0.0129353	0.0373843	0.99 (0.92, 1.06)	0.729336	0.936602
ADAM17	migraine	Inverse variance weighted	2	0.00672615	0.0190994	1.01 (0.97, 1.05)	0.724714	0.936602
ADAMTSL3	migraine	Inverse variance weighted	2	0.00677511	0.0196501	1.01 (0.97, 1.05)	0.730255	0.936602
AKR1B1	migraine	Wald ratio	1	0.0122588	0.0358068	1.01 (0.94, 1.09)	0.73208	0.936602
ATP1B1	migraine	Wald ratio	1	-0.0178057	0.0576088	0.98 (0.88, 1.1)	0.757261	0.936602
AZGP1	migraine	Inverse variance weighted	2	-0.00694073	0.0201901	0.99 (0.95, 1.03)	0.73102	0.936602
BHMT2	migraine	Inverse variance weighted	2	0.0251847	0.0667289	1.03 (0.9, 1.17)	0.705863	0.936602
BMPR1A	migraine	Wald ratio	1	-0.00671652	0.0197187	0.99 (0.96, 1.03)	0.733392	0.936602
BPNT1	migraine	Wald ratio	1	-0.0132616	0.0435304	0.99 (0.91, 1.07)	0.760632	0.936602
BTN3A1	migraine	Inverse variance weighted	2	-0.0128353	0.0407437	0.99 (0.91, 1.07)	0.752743	0.936602
C1QTNF6	migraine	Inverse variance weighted	3	-0.0099923	0.027061	0.99 (0.94, 1.04)	0.711941	0.936602
CAPZA1	migraine	Wald ratio	1	-0.0101925	0.0272746	0.99 (0.94, 1.04)	0.708628	0.936602
CASP1	migraine	Wald ratio	1	0.0166542	0.0446634	1.02 (0.93, 1.11)	0.709235	0.936602
CBR3	migraine	Inverse variance weighted	3	-0.00818122	0.0255538	0.99 (0.94, 1.04)	0.748849	0.936602
CCL20	migraine	Wald ratio	1	-0.0109746	0.030566	0.99 (0.93, 1.05)	0.719561	0.936602
CD82	migraine	Inverse variance weighted	5	-0.00371243	0.0118679	1 (0.97, 1.02)	0.754424	0.936602
CD9	migraine	Wald ratio	1	0.0110536	0.0358539	1.01 (0.94, 1.08)	0.757857	0.936602
CDH2	migraine	Wald ratio	1	-0.0151265	0.0423305	0.98 (0.91, 1.07)	0.720835	0.936602
CFHR1	migraine	Wald ratio	1	-0.00732801	0.0197279	0.99 (0.96, 1.03)	0.710299	0.936602
CHIT1	migraine	Inverse variance weighted	3	-0.00538647	0.0178404	0.99 (0.96, 1.03)	0.762709	0.936602
CLPSL2	migraine	Wald ratio	1	-0.00406958	0.0127674	1 (0.97, 1.02)	0.749917	0.936602
COCH	migraine	Wald ratio	1	-0.00565067	0.0160439	0.99 (0.96, 1.03)	0.724687	0.936602
COL23A1	migraine	Inverse variance weighted	3	0.00705176	0.0231475	1.01 (0.96, 1.05)	0.760637	0.936602
CPXM2	migraine	Wald ratio	1	-0.0073809	0.0227796	0.99 (0.95, 1.04)	0.745928	0.936602
CRHR2	migraine	Wald ratio	1	-0.00503889	0.0154355	0.99 (0.97, 1.03)	0.744085	0.936602
CRISPLD2	migraine	Wald ratio	1	0.00827575	0.0255308	1.01 (0.96, 1.06)	0.745826	0.936602
CRLF1	migraine	Wald ratio	1	0.00699171	0.0214489	1.01 (0.97, 1.05)	0.744446	0.936602
CSNK2A2	migraine	Wald ratio	1	0.0118604	0.0400284	1.01 (0.94, 1.09)	0.767001	0.936602
CST3	migraine	Wald ratio	1	-0.00770993	0.0260555	0.99 (0.94, 1.04)	0.767303	0.936602
CTSZ	migraine	Wald ratio	1	-0.0134551	0.0395031	0.99 (0.91, 1.07)	0.733398	0.936602
CXCL5	migraine	Wald ratio	1	-0.0135324	0.04292	0.99 (0.91, 1.07)	0.752538	0.936602
CYP2U1	migraine	Inverse variance weighted	2	0.00862555	0.0259397	1.01 (0.96, 1.06)	0.739494	0.936602
DPEP1	migraine	Wald ratio	1	-0.0104741	0.0294743	0.99 (0.93, 1.05)	0.722317	0.936602
DRD1	migraine	Inverse variance weighted	3	-0.00857296	0.0253244	0.99 (0.94, 1.04)	0.734966	0.936602
EFTUD2	migraine	Wald ratio	1	0.0145783	0.0491784	1.01 (0.92, 1.12)	0.766897	0.936602
EPHA2	migraine	Wald ratio	1	0.0235012	0.0621556	1.02 (0.91, 1.16)	0.705354	0.936602
F3	migraine	Wald ratio	1	-0.012494	0.0334445	0.99 (0.92, 1.05)	0.708721	0.936602
FARS2	migraine	Inverse variance weighted	3	0.00608874	0.0173634	1.01 (0.97, 1.04)	0.72584	0.936602
FBN2	migraine	Inverse variance weighted	3	-0.0101837	0.0271736	0.99 (0.94, 1.04)	0.707834	0.936602
FCN2	migraine	Wald ratio	1	-0.00708984	0.0204428	0.99 (0.95, 1.03)	0.728732	0.936602
FGF20	migraine	Wald ratio	1	-0.0103938	0.0316314	0.99 (0.93, 1.05)	0.742464	0.936602
FKBP15	migraine	Inverse variance weighted	2	0.020004	0.0609557	1.02 (0.91, 1.15)	0.742782	0.936602
FKBP1B	migraine	Wald ratio	1	-0.0131313	0.0387446	0.99 (0.91, 1.06)	0.73467	0.936602
FLT3	migraine	Inverse variance weighted	3	0.00291386	0.00906891	1 (0.99, 1.02)	0.747982	0.936602
GABRB2	migraine	Wald ratio	1	0.0361201	0.11842	1.04 (0.82, 1.31)	0.760353	0.936602
GCK	migraine	Wald ratio	1	-0.0145656	0.0406429	0.99 (0.91, 1.07)	0.720058	0.936602
GDF6	migraine	Wald ratio	1	0.0139046	0.0423805	1.01 (0.93, 1.1)	0.742843	0.936602
GHR	migraine	Inverse variance weighted	3	-0.00574029	0.0159433	0.99 (0.96, 1.03)	0.718815	0.936602
GPLD1	migraine	Wald ratio	1	-0.0147652	0.0414338	0.99 (0.91, 1.07)	0.721573	0.936602
GPR135	migraine	Inverse variance weighted	2	0.0085532	0.0232498	1.01 (0.96, 1.06)	0.712961	0.936602
GPR17	migraine	Wald ratio	1	0.00834452	0.0224294	1.01 (0.97, 1.05)	0.709867	0.936602
GPR85	migraine	Wald ratio	1	-0.012681	0.0382939	0.99 (0.92, 1.06)	0.740532	0.936602
GRK7	migraine	Wald ratio	1	-0.00637965	0.0180673	0.99 (0.96, 1.03)	0.72401	0.936602
GSTM5	migraine	Inverse variance weighted	4	0.00243534	0.00819663	1 (0.99, 1.02)	0.766379	0.936602
GSTO2	migraine	Inverse variance weighted	3	0.00318892	0.00859025	1 (0.99, 1.02)	0.710469	0.936602
GYPA	migraine	Wald ratio	1	-0.0139006	0.036952	0.99 (0.92, 1.06)	0.706783	0.936602
HLA-DRA	migraine	Wald ratio	1	0.00788526	0.0225298	1.01 (0.96, 1.05)	0.726344	0.936602
HNF4G	migraine	Wald ratio	1	0.00965783	0.0274537	1.01 (0.96, 1.07)	0.724999	0.936602
HSD17B11	migraine	Inverse variance weighted	3	0.00484158	0.01564	1 (0.97, 1.04)	0.756892	0.936602
HSD3B2	migraine	Inverse variance weighted	2	-0.0114395	0.0355691	0.99 (0.92, 1.06)	0.747747	0.936602
HTR4	migraine	Wald ratio	1	-0.0125707	0.0396437	0.99 (0.91, 1.07)	0.751174	0.936602
IFI30	migraine	Wald ratio	1	0.0135097	0.0436607	1.01 (0.93, 1.1)	0.756998	0.936602
IFIT1	migraine	Wald ratio	1	-0.00583244	0.0174219	0.99 (0.96, 1.03)	0.737794	0.936602
IGF1R	migraine	Wald ratio	1	-0.00952024	0.0300242	0.99 (0.93, 1.05)	0.751179	0.936602
IL18RAP	migraine	Wald ratio	1	0.0141382	0.0464949	1.01 (0.93, 1.11)	0.761066	0.936602
IL33	migraine	Inverse variance weighted	3	0.00398768	0.0128819	1 (0.98, 1.03)	0.756898	0.936602
ITGA1	migraine	Inverse variance weighted	2	0.010111	0.0335087	1.01 (0.95, 1.08)	0.762849	0.936602
KCNJ12	migraine	Wald ratio	1	-0.0124045	0.0352818	0.99 (0.92, 1.06)	0.725151	0.936602
KCNK2	migraine	Wald ratio	1	0.0140464	0.0469829	1.01 (0.92, 1.11)	0.764964	0.936602
KCNQ1	migraine	Inverse variance weighted	2	-0.0226428	0.0617929	0.98 (0.87, 1.1)	0.714043	0.936602
KCNT2	migraine	Wald ratio	1	0.0133502	0.0402094	1.01 (0.94, 1.1)	0.739877	0.936602
KLHL26	migraine	Wald ratio	1	-0.0171699	0.0470501	0.98 (0.9, 1.08)	0.715166	0.936602
KLRD1	migraine	Inverse variance weighted	3	-0.00508868	0.0166217	0.99 (0.96, 1.03)	0.759493	0.936602
KYNU	migraine	Inverse variance weighted	2	0.00729399	0.0235663	1.01 (0.96, 1.05)	0.756934	0.936602
LIPI	migraine	Wald ratio	1	0.0100509	0.0305559	1.01 (0.95, 1.07)	0.742204	0.936602
LOXL1	migraine	Wald ratio	1	0.0111604	0.0345909	1.01 (0.94, 1.08)	0.746969	0.936602
LTA	migraine	Wald ratio	1	-0.0105359	0.0351743	0.99 (0.92, 1.06)	0.764534	0.936602
LTBR	migraine	Wald ratio	1	0.00498834	0.0151871	1.01 (0.98, 1.04)	0.742565	0.936602
LYG2	migraine	Wald ratio	1	0.0157539	0.0447335	1.02 (0.93, 1.11)	0.724708	0.936602
MAP3K7	migraine	Wald ratio	1	-0.00683204	0.0196842	0.99 (0.96, 1.03)	0.728529	0.936602
MEPE	migraine	Wald ratio	1	0.00559388	0.0168285	1.01 (0.97, 1.04)	0.739583	0.936602
MKNK1	migraine	Wald ratio	1	0.00440671	0.0148364	1 (0.98, 1.03)	0.766451	0.936602
MLYCD	migraine	Inverse variance weighted	2	0.00835784	0.0245314	1.01 (0.96, 1.06)	0.73333	0.936602
MMP14	migraine	Wald ratio	1	-0.0175931	0.0496662	0.98 (0.89, 1.08)	0.723169	0.936602
MPZ	migraine	Wald ratio	1	0.00821202	0.0224068	1.01 (0.96, 1.05)	0.713994	0.936602
MTOR	migraine	Wald ratio	1	-0.00631053	0.0180136	0.99 (0.96, 1.03)	0.726098	0.936602
MUC4	migraine	Inverse variance weighted	6	0.00338758	0.00994321	1 (0.98, 1.02)	0.733335	0.936602
NBL1	migraine	Inverse variance weighted	2	0.0134261	0.0355669	1.01 (0.95, 1.09)	0.70581	0.936602
NDFIP1	migraine	Wald ratio	1	0.0149601	0.0402371	1.02 (0.94, 1.1)	0.710042	0.936602
NOTCH4	migraine	Inverse variance weighted	6	0.0105556	0.0320727	1.01 (0.95, 1.08)	0.742069	0.936602
NR1I2	migraine	Wald ratio	1	0.0107212	0.0326981	1.01 (0.95, 1.08)	0.742999	0.936602
NRBP1	migraine	Wald ratio	1	0.0153197	0.0439878	1.02 (0.93, 1.11)	0.727636	0.936602
NTNG1	migraine	Wald ratio	1	0.0147762	0.0479142	1.01 (0.92, 1.11)	0.757787	0.936602
OMD	migraine	Inverse variance weighted	2	0.00885978	0.026785	1.01 (0.96, 1.06)	0.740815	0.936602
OR1J1	migraine	Wald ratio	1	-0.0140398	0.0460979	0.99 (0.9, 1.08)	0.760697	0.936602
OR1J2	migraine	Wald ratio	1	-0.0132912	0.0435997	0.99 (0.91, 1.07)	0.760484	0.936602
OR1L8	migraine	Wald ratio	1	0.0125484	0.0415007	1.01 (0.93, 1.1)	0.762373	0.936602
OTOA	migraine	Wald ratio	1	0.00982677	0.0269067	1.01 (0.96, 1.06)	0.71495	0.936602
PCDHA2	migraine	Wald ratio	1	0.00865608	0.0242408	1.01 (0.96, 1.06)	0.721027	0.936602
PCYOX1L	migraine	Wald ratio	1	-0.00792048	0.0260974	0.99 (0.94, 1.04)	0.761511	0.936602
PEBP4	migraine	Inverse variance weighted	3	-0.00403984	0.0108319	1 (0.98, 1.02)	0.70918	0.936602
PKMYT1	migraine	Wald ratio	1	-0.00629473	0.0194038	0.99 (0.96, 1.03)	0.74563	0.936602
PLD1	migraine	Wald ratio	1	-0.0161097	0.0451977	0.98 (0.9, 1.08)	0.721521	0.936602
POMC	migraine	Inverse variance weighted	2	-0.0114594	0.034041	0.99 (0.92, 1.06)	0.736393	0.936602
PPIL1	migraine	Wald ratio	1	-0.010959	0.0356976	0.99 (0.92, 1.06)	0.758847	0.936602
PRIMA1	migraine	Wald ratio	1	-0.00899743	0.0282141	0.99 (0.94, 1.05)	0.749803	0.936602
PTGER4	migraine	Wald ratio	1	-0.00998163	0.031467	0.99 (0.93, 1.05)	0.751085	0.936602
PTPRA	migraine	Wald ratio	1	0.013601	0.0426369	1.01 (0.93, 1.1)	0.749729	0.936602
RBBP9	migraine	Inverse variance weighted	2	0.00595174	0.0168024	1.01 (0.97, 1.04)	0.723173	0.936602
RIOK3	migraine	Wald ratio	1	0.00980695	0.0302286	1.01 (0.95, 1.07)	0.745615	0.936602
RXFP3	migraine	Wald ratio	1	0.00932765	0.0315466	1.01 (0.95, 1.07)	0.767475	0.936602
S100A7	migraine	Wald ratio	1	-0.0161193	0.0478022	0.98 (0.9, 1.08)	0.735961	0.936602
SCTR	migraine	Wald ratio	1	0.0119704	0.0363437	1.01 (0.94, 1.09)	0.741878	0.936602
SERPINA5	migraine	Wald ratio	1	-0.0109147	0.0324638	0.99 (0.93, 1.05)	0.736712	0.936602
SFTA2	migraine	Inverse variance weighted	2	-0.00968999	0.0319969	0.99 (0.93, 1.05)	0.76201	0.936602
SHISA2	migraine	Wald ratio	1	0.0132808	0.0381445	1.01 (0.94, 1.09)	0.727712	0.936602
SIAE	migraine	Wald ratio	1	-0.0149439	0.0447846	0.99 (0.9, 1.08)	0.738617	0.936602
SLAMF8	migraine	Wald ratio	1	0.00463793	0.0150856	1 (0.98, 1.03)	0.758507	0.936602
SLC22A1	migraine	Wald ratio	1	-0.0130495	0.0358344	0.99 (0.92, 1.06)	0.715737	0.936602
SLC22A4	migraine	Wald ratio	1	-0.00993708	0.033465	0.99 (0.93, 1.06)	0.766512	0.936602
SLC29A1	migraine	Wald ratio	1	-0.0159127	0.0444431	0.98 (0.9, 1.07)	0.720307	0.936602
SLC41A2	migraine	Wald ratio	1	-0.0151159	0.0430444	0.98 (0.91, 1.07)	0.72546	0.936602
SLC6A1	migraine	Wald ratio	1	-0.0145709	0.045029	0.99 (0.9, 1.08)	0.746249	0.936602
SLC7A5	migraine	Wald ratio	1	-0.017385	0.0546731	0.98 (0.88, 1.09)	0.750499	0.936602
SLCO3A1	migraine	Wald ratio	1	-0.0131116	0.0428601	0.99 (0.91, 1.07)	0.759669	0.936602
SMO	migraine	Wald ratio	1	-0.0116288	0.0380748	0.99 (0.92, 1.07)	0.760046	0.936602
SNRK	migraine	Wald ratio	1	-0.00872832	0.029099	0.99 (0.94, 1.05)	0.764213	0.936602
SPARCL1	migraine	Inverse variance weighted	2	-0.00521609	0.0173168	0.99 (0.96, 1.03)	0.763251	0.936602
SPEG	migraine	Wald ratio	1	-0.0152463	0.0461714	0.98 (0.9, 1.08)	0.741241	0.936602
SRPK1	migraine	Wald ratio	1	0.00537598	0.0174037	1.01 (0.97, 1.04)	0.757398	0.936602
STK39	migraine	Wald ratio	1	0.0142817	0.0411833	1.01 (0.94, 1.1)	0.728753	0.936602
SYK	migraine	Wald ratio	1	-0.0136642	0.0400148	0.99 (0.91, 1.07)	0.732744	0.936602
THBS3	migraine	Inverse variance weighted	3	-0.012876	0.0358485	0.99 (0.92, 1.06)	0.719461	0.936602
TMED9	migraine	Wald ratio	1	0.0573973	0.155582	1.06 (0.78, 1.44)	0.712188	0.936602
TNFRSF10C	migraine	Inverse variance weighted	2	0.00654322	0.0210656	1.01 (0.97, 1.05)	0.756096	0.936602
TNFRSF11A	migraine	Wald ratio	1	-0.00459764	0.0154079	1 (0.97, 1.03)	0.765401	0.936602
TNK2	migraine	Inverse variance weighted	2	0.0102584	0.0281266	1.01 (0.96, 1.07)	0.715317	0.936602
TNKS	migraine	Wald ratio	1	-0.00730775	0.0237921	0.99 (0.95, 1.04)	0.758728	0.936602
TOR2A	migraine	Wald ratio	1	0.0126803	0.0393965	1.01 (0.94, 1.09)	0.747556	0.936602
TPSAB1	migraine	Wald ratio	1	-0.00836682	0.0257345	0.99 (0.94, 1.04)	0.74509	0.936602
TPSD1	migraine	Inverse variance weighted	2	-0.00419907	0.0121089	1 (0.97, 1.02)	0.72876	0.936602
TREM1	migraine	Wald ratio	1	0.0144543	0.0473996	1.01 (0.92, 1.11)	0.760407	0.936602
TRHR	migraine	Wald ratio	1	-0.0053188	0.015445	0.99 (0.97, 1.03)	0.730567	0.936602
TRPV2	migraine	Inverse variance weighted	2	-0.00303517	0.00813107	1 (0.98, 1.01)	0.708939	0.936602
TRPV3	migraine	Inverse variance weighted	2	-0.00481651	0.0148386	1 (0.97, 1.02)	0.745489	0.936602
TTBK2	migraine	Wald ratio	1	0.0109093	0.0350052	1.01 (0.94, 1.08)	0.755308	0.936602
VRK2	migraine	Wald ratio	1	-0.0132472	0.0438344	0.99 (0.91, 1.08)	0.762492	0.936602
CPT1A	migraine	Wald ratio	1	0.0127983	0.0434006	1.01 (0.93, 1.1)	0.768079	0.936817
CP	migraine	Inverse variance weighted	2	0.0047492	0.0161529	1 (0.97, 1.04)	0.768746	0.93684
CTNNB1	migraine	Wald ratio	1	0.00617316	0.0210153	1.01 (0.97, 1.05)	0.768952	0.93684
HTR3A	migraine	Wald ratio	1	0.00834384	0.0284647	1.01 (0.95, 1.07)	0.769423	0.936894
CASP6	migraine	Wald ratio	1	0.00485877	0.0167512	1 (0.97, 1.04)	0.771775	0.938668
MUSK	migraine	Wald ratio	1	0.00827878	0.0285841	1.01 (0.95, 1.07)	0.7721	0.938668
SMOC2	migraine	Inverse variance weighted	3	0.00798868	0.0275905	1.01 (0.95, 1.06)	0.772165	0.938668
KCNK5	migraine	Wald ratio	1	0.00973061	0.033685	1.01 (0.95, 1.08)	0.77268	0.938774
TAFA4	migraine	Wald ratio	1	-0.0132714	0.046245	0.99 (0.9, 1.08)	0.774128	0.940013
LRIT2	migraine	Inverse variance weighted	4	0.0031246	0.0109147	1 (0.98, 1.02)	0.774668	0.940071
PRKAA1	migraine	Wald ratio	1	-0.0133342	0.0466561	0.99 (0.9, 1.08)	0.775033	0.940071
DMBT1	migraine	Wald ratio	1	-0.00748122	0.0263213	0.99 (0.94, 1.05)	0.776237	0.940666
GUCY2D	migraine	Wald ratio	1	-0.0106804	0.0376023	0.99 (0.92, 1.07)	0.776382	0.940666
AKT1	migraine	Wald ratio	1	0.0110656	0.0390352	1.01 (0.94, 1.09)	0.776811	0.940666
MAPK8	migraine	Wald ratio	1	-0.00867256	0.0307732	0.99 (0.93, 1.05)	0.77808	0.941683
ACKR1	migraine	Wald ratio	1	-0.00963332	0.0344725	0.99 (0.93, 1.06)	0.7799	0.942181
CDK15	migraine	Wald ratio	1	-0.0108169	0.0387772	0.99 (0.92, 1.07)	0.780284	0.942181
HDAC9	migraine	Inverse variance weighted	2	-0.0182172	0.0652029	0.98 (0.86, 1.12)	0.779943	0.942181
RGR	migraine	Inverse variance weighted	5	-0.00220622	0.00791267	1 (0.98, 1.01)	0.780382	0.942181
SERPINF1	migraine	Inverse variance weighted	2	-0.00601656	0.0216045	0.99 (0.95, 1.04)	0.780639	0.942181
AVPR1A	migraine	Inverse variance weighted	2	-0.00448624	0.0162618	1 (0.96, 1.03)	0.782643	0.942972
CHRNA2	migraine	Wald ratio	1	-0.0101399	0.0367674	0.99 (0.92, 1.06)	0.782714	0.942972
CNMD	migraine	Inverse variance weighted	2	-0.0123239	0.0445273	0.99 (0.91, 1.08)	0.781955	0.942972
VWC2	migraine	Inverse variance weighted	2	0.00822648	0.0298719	1.01 (0.95, 1.07)	0.783015	0.942972
CTRB2	migraine	Wald ratio	1	0.0101699	0.037071	1.01 (0.94, 1.09)	0.783828	0.943432
GSTO1	migraine	Inverse variance weighted	2	-0.00675549	0.0249748	0.99 (0.95, 1.04)	0.786781	0.945949
PTGDR	migraine	Inverse variance weighted	2	-0.0063708	0.0235513	0.99 (0.95, 1.04)	0.78677	0.945949
ANGPTL1	migraine	Wald ratio	1	-0.00598235	0.0223391	0.99 (0.95, 1.04)	0.788856	0.947404
CFH	migraine	Wald ratio	1	-0.00629152	0.0234578	0.99 (0.95, 1.04)	0.788541	0.947404
CD276	migraine	Wald ratio	1	-0.00700113	0.0262516	0.99 (0.94, 1.05)	0.789706	0.947906
CCDC80	migraine	Inverse variance weighted	2	0.00787409	0.0299279	1.01 (0.95, 1.07)	0.792472	0.949667
FAM3C	migraine	Inverse variance weighted	3	0.00761562	0.0288934	1.01 (0.95, 1.07)	0.792106	0.949667
LRPAP1	migraine	Inverse variance weighted	2	0.00279156	0.0106035	1 (0.98, 1.02)	0.792345	0.949667
ADRA1D	migraine	Inverse variance weighted	3	-0.0048716	0.0191766	1 (0.96, 1.03)	0.799465	0.95006
APOD	migraine	Inverse variance weighted	2	-0.00830303	0.031832	0.99 (0.93, 1.06)	0.794217	0.95006
ASPN	migraine	Wald ratio	1	-0.00395256	0.0156213	1 (0.97, 1.03)	0.800249	0.95006
BICD1	migraine	Wald ratio	1	0.00936488	0.0364469	1.01 (0.94, 1.08)	0.79722	0.95006
CCN5	migraine	Inverse variance weighted	2	0.00751496	0.0294764	1.01 (0.95, 1.07)	0.798763	0.95006
CGREF1	migraine	Inverse variance weighted	2	0.00664011	0.0255139	1.01 (0.96, 1.06)	0.794667	0.95006
CLPS	migraine	Inverse variance weighted	2	-0.00864462	0.0340481	0.99 (0.93, 1.06)	0.799577	0.95006
HTR2B	migraine	Wald ratio	1	0.0134161	0.051843	1.01 (0.92, 1.12)	0.795802	0.95006
MAP2K1	migraine	Wald ratio	1	-0.00931314	0.0363249	0.99 (0.92, 1.06)	0.797654	0.95006
MGST2	migraine	Inverse variance weighted	2	0.00499905	0.0195829	1.01 (0.97, 1.04)	0.79851	0.95006
MR1	migraine	Inverse variance weighted	2	0.00370811	0.0144387	1 (0.98, 1.03)	0.797319	0.95006
PREP	migraine	Wald ratio	1	-0.0109597	0.0426319	0.99 (0.91, 1.08)	0.797118	0.95006
RNASE6	migraine	Inverse variance weighted	2	-0.00880326	0.0341053	0.99 (0.93, 1.06)	0.796315	0.95006
RXFP1	migraine	Inverse variance weighted	2	0.00641375	0.0253291	1.01 (0.96, 1.06)	0.8001	0.95006
SELENOP	migraine	Wald ratio	1	-0.0104909	0.041536	0.99 (0.91, 1.07)	0.800598	0.95006
TNFRSF17	migraine	Inverse variance weighted	3	0.00210474	0.00809332	1 (0.99, 1.02)	0.794819	0.95006
TWSG1	migraine	Inverse variance weighted	2	-0.00534401	0.0206296	0.99 (0.96, 1.04)	0.7956	0.95006
UBA6	migraine	Wald ratio	1	-0.00590894	0.0232057	0.99 (0.95, 1.04)	0.799006	0.95006
ADAM23	migraine	Wald ratio	1	-0.00707046	0.0281335	0.99 (0.94, 1.05)	0.801568	0.950697
ST3GAL4	migraine	Inverse variance weighted	2	-0.00519297	0.0207772	0.99 (0.96, 1.04)	0.802637	0.95145
CTSD	migraine	Wald ratio	1	0.0109473	0.0446579	1.01 (0.93, 1.1)	0.806351	0.954159
FMO5	migraine	Wald ratio	1	-0.00506095	0.0205576	0.99 (0.96, 1.04)	0.80554	0.954159
KCNJ11	migraine	Wald ratio	1	-0.00749861	0.0306399	0.99 (0.93, 1.05)	0.806663	0.954159
PLK1	migraine	Inverse variance weighted	2	0.00732441	0.0298039	1.01 (0.95, 1.07)	0.805873	0.954159
NAXE	migraine	Inverse variance weighted	2	-0.00707734	0.0290088	0.99 (0.94, 1.05)	0.807253	0.954342
GRM7	migraine	Wald ratio	1	0.00746016	0.03092	1.01 (0.95, 1.07)	0.809344	0.954461
KCNS2	migraine	Wald ratio	1	-0.0105591	0.0436628	0.99 (0.91, 1.08)	0.808909	0.954461
P2RY2	migraine	Inverse variance weighted	2	-0.00427798	0.0176678	1 (0.96, 1.03)	0.808676	0.954461
PI15	migraine	Inverse variance weighted	3	0.00328079	0.0136114	1 (0.98, 1.03)	0.809529	0.954461
PSMA2	migraine	Wald ratio	1	0.0113318	0.0469842	1.01 (0.92, 1.11)	0.809414	0.954461
ALDH1L2	migraine	Inverse variance weighted	2	0.00516626	0.0226414	1.01 (0.96, 1.05)	0.819508	0.955841
ALDH9A1	migraine	Inverse variance weighted	5	0.00266403	0.0115364	1 (0.98, 1.03)	0.817373	0.955841
CD8A	migraine	Wald ratio	1	-0.00529661	0.0225192	0.99 (0.95, 1.04)	0.81405	0.955841
CHST1	migraine	Wald ratio	1	0.00404185	0.017007	1 (0.97, 1.04)	0.812146	0.955841
DIO1	migraine	Wald ratio	1	0.0121752	0.0542526	1.01 (0.91, 1.13)	0.822434	0.955841
DPP10	migraine	Wald ratio	1	0.0115742	0.0492953	1.01 (0.92, 1.11)	0.814369	0.955841
ECE1	migraine	Inverse variance weighted	2	0.00505512	0.0222068	1.01 (0.96, 1.05)	0.819928	0.955841
ECM2	migraine	Inverse variance weighted	2	0.00329919	0.0144797	1 (0.98, 1.03)	0.819764	0.955841
EFNB3	migraine	Wald ratio	1	0.0107638	0.0476876	1.01 (0.92, 1.11)	0.821422	0.955841
EIF2AK4	migraine	Wald ratio	1	0.00322551	0.0143518	1 (0.98, 1.03)	0.822177	0.955841
FDFT1	migraine	Wald ratio	1	-0.00773049	0.0343019	0.99 (0.93, 1.06)	0.821694	0.955841
GALNT1	migraine	Inverse variance weighted	2	-0.0126618	0.0534585	0.99 (0.89, 1.1)	0.81277	0.955841
HSD3B1	migraine	Wald ratio	1	-0.0103891	0.0448478	0.99 (0.91, 1.08)	0.816808	0.955841
IL34	migraine	Wald ratio	1	0.0061071	0.0261095	1.01 (0.96, 1.06)	0.81506	0.955841
KBTBD11	migraine	Wald ratio	1	-0.0114125	0.0484357	0.99 (0.9, 1.09)	0.813726	0.955841
KCNK1	migraine	Inverse variance weighted	2	0.010244	0.0447171	1.01 (0.93, 1.1)	0.818804	0.955841
LTA4H	migraine	Wald ratio	1	0.0101005	0.0450166	1.01 (0.92, 1.1)	0.822468	0.955841
LYPD6	migraine	Inverse variance weighted	2	-0.00575611	0.0244011	0.99 (0.95, 1.04)	0.813514	0.955841
MARK1	migraine	Wald ratio	1	0.00897161	0.0385757	1.01 (0.94, 1.09)	0.816094	0.955841
PLA2G2C	migraine	Wald ratio	1	0.0101972	0.0428582	1.01 (0.93, 1.1)	0.811935	0.955841
PRKG2	migraine	Wald ratio	1	0.0072299	0.0321038	1.01 (0.95, 1.07)	0.821821	0.955841
PROS1	migraine	Wald ratio	1	-0.0078361	0.0339653	0.99 (0.93, 1.06)	0.817541	0.955841
RHD	migraine	Inverse variance weighted	2	-0.00268539	0.0119119	1 (0.97, 1.02)	0.82164	0.955841
SCN1A	migraine	Wald ratio	1	0.0770478	0.341368	1.08 (0.55, 2.11)	0.821432	0.955841
SLC22A18	migraine	Inverse variance weighted	4	-0.00445145	0.0193626	1 (0.96, 1.03)	0.81817	0.955841
THBS2	migraine	Inverse variance weighted	3	0.00306151	0.0136298	1 (0.98, 1.03)	0.822275	0.955841
TLL2	migraine	Wald ratio	1	0.00695933	0.030335	1.01 (0.95, 1.07)	0.818546	0.955841
CD14	migraine	Wald ratio	1	-0.0046893	0.0210048	1 (0.96, 1.04)	0.823342	0.955844
CLEC14A	migraine	Wald ratio	1	0.0106191	0.0475291	1.01 (0.92, 1.11)	0.823207	0.955844
S1PR2	migraine	Inverse variance weighted	2	-0.00637541	0.0287409	0.99 (0.94, 1.05)	0.824451	0.956625
AGGF1	migraine	Wald ratio	1	-0.00507925	0.0230706	0.99 (0.95, 1.04)	0.825745	0.9575
POR	migraine	Inverse variance weighted	2	0.00575406	0.0261865	1.01 (0.96, 1.06)	0.826078	0.9575
CD83	migraine	Inverse variance weighted	3	-0.0036099	0.0168311	1 (0.96, 1.03)	0.830175	0.958917
EDDM3A	migraine	Wald ratio	1	0.0103324	0.0478174	1.01 (0.92, 1.11)	0.828926	0.958917
HLA-G	migraine	Inverse variance weighted	2	-0.0175068	0.0807436	0.98 (0.84, 1.15)	0.828349	0.958917
IL12A	migraine	Inverse variance weighted	3	-0.00467782	0.0217115	1 (0.95, 1.04)	0.829414	0.958917
IL17B	migraine	Wald ratio	1	0.00985005	0.0459772	1.01 (0.92, 1.11)	0.830362	0.958917
NR3C1	migraine	Wald ratio	1	0.00802972	0.037377	1.01 (0.94, 1.08)	0.829899	0.958917
ZP3	migraine	Inverse variance weighted	4	-0.0022071	0.0102455	1 (0.98, 1.02)	0.829438	0.958917
DHRS7B	migraine	Wald ratio	1	-0.00663811	0.0310814	0.99 (0.93, 1.06)	0.830881	0.959011
NT5E	migraine	Inverse variance weighted	3	-0.00267685	0.0125867	1 (0.97, 1.02)	0.831582	0.959315
COL3A1	migraine	Wald ratio	1	0.00805738	0.0382796	1.01 (0.94, 1.09)	0.833287	0.959768
GABRR2	migraine	Inverse variance weighted	2	-0.007098	0.0336685	0.99 (0.93, 1.06)	0.833027	0.959768
PRMT3	migraine	Wald ratio	1	-0.00970065	0.0460803	0.99 (0.9, 1.08)	0.833265	0.959768
TH	migraine	Wald ratio	1	0.00760566	0.0362335	1.01 (0.94, 1.08)	0.83374	0.959786
IMPG1	migraine	Inverse variance weighted	2	-0.00529829	0.0254696	0.99 (0.95, 1.05)	0.83521	0.960973
PTP4A2	migraine	Wald ratio	1	0.0086862	0.0420997	1.01 (0.93, 1.1)	0.836537	0.961996
GSTZ1	migraine	Inverse variance weighted	4	-0.00221157	0.0107953	1 (0.98, 1.02)	0.837678	0.962542
PCSK9	migraine	Inverse variance weighted	2	0.00709395	0.0346735	1.01 (0.94, 1.08)	0.83789	0.962542
MAP4K3	migraine	Wald ratio	1	0.00866452	0.0425604	1.01 (0.93, 1.1)	0.838681	0.962946
ABCA12	migraine	Wald ratio	1	-0.00295843	0.0146641	1 (0.97, 1.03)	0.840116	0.964089
ADAMTS13	migraine	Inverse variance weighted	2	0.00462234	0.0234818	1 (0.96, 1.05)	0.843946	0.967472
CCND3	migraine	Inverse variance weighted	2	-0.00926137	0.0470321	0.99 (0.9, 1.09)	0.843893	0.967472
ABCC12	migraine	Wald ratio	1	-0.00822914	0.0428379	0.99 (0.91, 1.08)	0.847664	0.968671
ALDH3A1	migraine	Wald ratio	1	-0.00709755	0.038052	0.99 (0.92, 1.07)	0.852035	0.968671
CA3	migraine	Wald ratio	1	0.00337534	0.0176928	1 (0.97, 1.04)	0.848702	0.968671
CNTN4	migraine	Inverse variance weighted	3	-0.0039418	0.0220289	1 (0.95, 1.04)	0.857987	0.968671
COL16A1	migraine	Inverse variance weighted	2	0.00190827	0.00993293	1 (0.98, 1.02)	0.847652	0.968671
CPA6	migraine	Wald ratio	1	-0.00655069	0.0364513	0.99 (0.92, 1.07)	0.85738	0.968671
CRTAM	migraine	Wald ratio	1	0.00860158	0.0484635	1.01 (0.92, 1.11)	0.859127	0.968671
DAO	migraine	Wald ratio	1	-0.00710424	0.0375142	0.99 (0.92, 1.07)	0.849799	0.968671
ESR1	migraine	Inverse variance weighted	3	-0.00364703	0.0197822	1 (0.96, 1.04)	0.853732	0.968671
FGFBP3	migraine	Wald ratio	1	-0.00840403	0.0452542	0.99 (0.91, 1.08)	0.852674	0.968671
FGFR2	migraine	Wald ratio	1	0.00680094	0.0371865	1.01 (0.94, 1.08)	0.854887	0.968671
FNTA	migraine	Wald ratio	1	0.00814999	0.0439926	1.01 (0.92, 1.1)	0.853027	0.968671
GHRL	migraine	Inverse variance weighted	2	0.00391206	0.0217491	1 (0.96, 1.05)	0.857253	0.968671
HSD17B7	migraine	Inverse variance weighted	2	0.00398841	0.0210932	1 (0.96, 1.05)	0.850026	0.968671
LTBP2	migraine	Wald ratio	1	-0.00511957	0.0282532	0.99 (0.94, 1.05)	0.856208	0.968671
MAST4	migraine	Wald ratio	1	0.00660788	0.0348853	1.01 (0.94, 1.08)	0.849766	0.968671
MCHR2	migraine	Inverse variance weighted	2	-0.00479768	0.0259564	1 (0.95, 1.05)	0.853358	0.968671
MGP	migraine	Wald ratio	1	0.00703341	0.038887	1.01 (0.93, 1.09)	0.856471	0.968671
MUC3A	migraine	Wald ratio	1	0.00552777	0.0310218	1.01 (0.95, 1.07)	0.858574	0.968671
NEK11	migraine	Inverse variance weighted	2	-0.003393	0.0175073	1 (0.96, 1.03)	0.846329	0.968671
NETO2	migraine	Wald ratio	1	-0.00573571	0.0305039	0.99 (0.94, 1.06)	0.850852	0.968671
NFKB1	migraine	Wald ratio	1	0.00580611	0.0327128	1.01 (0.94, 1.07)	0.859125	0.968671
P2RX4	migraine	Inverse variance weighted	3	0.00228322	0.0128063	1 (0.98, 1.03)	0.858496	0.968671
P4HTM	migraine	Wald ratio	1	0.00378029	0.0194139	1 (0.97, 1.04)	0.845611	0.968671
PRSS36	migraine	Wald ratio	1	-0.00255098	0.0133737	1 (0.97, 1.02)	0.848724	0.968671
PSMB3	migraine	Wald ratio	1	0.00770081	0.0409324	1.01 (0.93, 1.09)	0.850771	0.968671
PSMB9	migraine	Inverse variance weighted	2	-0.00317711	0.016697	1 (0.96, 1.03)	0.84909	0.968671
TCN2	migraine	Inverse variance weighted	5	-0.00333375	0.0178202	1 (0.96, 1.03)	0.8516	0.968671
TF	migraine	Wald ratio	1	-0.00923932	0.050278	0.99 (0.9, 1.09)	0.854198	0.968671
TRPC7	migraine	Wald ratio	1	0.00893552	0.0503132	1.01 (0.91, 1.11)	0.859039	0.968671
USP47	migraine	Wald ratio	1	0.00759178	0.041384	1.01 (0.93, 1.09)	0.854447	0.968671
YES1	migraine	Inverse variance weighted	2	0.00561134	0.0305061	1.01 (0.95, 1.07)	0.854059	0.968671
SF3B3	migraine	Wald ratio	1	-0.00456444	0.025824	1 (0.95, 1.05)	0.859703	0.968823
ATIC	migraine	Inverse variance weighted	5	-0.00252209	0.0145738	1 (0.97, 1.03)	0.862608	0.96893
DUT	migraine	Wald ratio	1	0.00676065	0.0389123	1.01 (0.93, 1.09)	0.862069	0.96893
ENC1	migraine	Wald ratio	1	0.00691311	0.0395336	1.01 (0.93, 1.09)	0.861184	0.96893
FGF10	migraine	Inverse variance weighted	2	-0.00570578	0.0327843	0.99 (0.93, 1.06)	0.861834	0.96893
GYPE	migraine	Inverse variance weighted	2	-0.00296176	0.0169079	1 (0.96, 1.03)	0.860945	0.96893
HDAC11	migraine	Wald ratio	1	0.00629755	0.0363533	1.01 (0.94, 1.08)	0.862469	0.96893
OLFM2	migraine	Inverse variance weighted	2	0.00849624	0.0492012	1.01 (0.92, 1.11)	0.8629	0.96893
PYGL	migraine	Inverse variance weighted	3	0.0038759	0.0225906	1 (0.96, 1.05)	0.863774	0.96893
SVOP	migraine	Wald ratio	1	-0.00840294	0.0489072	0.99 (0.9, 1.09)	0.863584	0.96893
CA8	migraine	Inverse variance weighted	2	-0.00330986	0.01936	1 (0.96, 1.04)	0.864252	0.96897
CAPZA2	migraine	Wald ratio	1	-0.00494507	0.0298851	1 (0.94, 1.06)	0.868575	0.96915
EPHA8	migraine	Inverse variance weighted	2	-0.00397314	0.0236325	1 (0.95, 1.04)	0.866488	0.96915
FABP4	migraine	Wald ratio	1	-0.00621592	0.0373869	0.99 (0.92, 1.07)	0.867953	0.96915
GPR153	migraine	Inverse variance weighted	3	-0.00580135	0.034385	0.99 (0.93, 1.06)	0.866019	0.96915
LRRN1	migraine	Inverse variance weighted	2	0.00579281	0.0340395	1.01 (0.94, 1.08)	0.86487	0.96915
P2RY1	migraine	Wald ratio	1	0.00648603	0.0385251	1.01 (0.93, 1.09)	0.866301	0.96915
RELN	migraine	Inverse variance weighted	2	0.00598774	0.036258	1.01 (0.94, 1.08)	0.868832	0.96915
SCGB3A1	migraine	Inverse variance weighted	3	0.00170051	0.0101733	1 (0.98, 1.02)	0.867249	0.96915
TBK1	migraine	Wald ratio	1	-0.00816069	0.0489187	0.99 (0.9, 1.09)	0.867511	0.96915
TNNI3K	migraine	Inverse variance weighted	2	0.00167269	0.00998221	1 (0.98, 1.02)	0.866924	0.96915
NEK5	migraine	Wald ratio	1	-0.00385825	0.0235417	1 (0.95, 1.04)	0.869818	0.969263
SERPING1	migraine	Inverse variance weighted	2	0.00435763	0.0265106	1 (0.95, 1.06)	0.869438	0.969263
KCNB2	migraine	Wald ratio	1	-0.00727954	0.0447911	0.99 (0.91, 1.08)	0.870895	0.969971
EIF2AK3	migraine	Inverse variance weighted	2	0.00574273	0.0358458	1.01 (0.94, 1.08)	0.872718	0.971314
STYK1	migraine	Inverse variance weighted	2	0.00982114	0.0614335	1.01 (0.9, 1.14)	0.872986	0.971314
ALCAM	migraine	Wald ratio	1	0.00690788	0.0448451	1.01 (0.92, 1.1)	0.877579	0.973383
BOLA3	migraine	Wald ratio	1	0.00364593	0.0237373	1 (0.96, 1.05)	0.877929	0.973383
CLCA1	migraine	Wald ratio	1	-0.00713838	0.0457198	0.99 (0.91, 1.09)	0.875928	0.973383
FGL1	migraine	Inverse variance weighted	4	0.00193143	0.0123883	1 (0.98, 1.03)	0.876106	0.973383
LATS2	migraine	Wald ratio	1	0.0053023	0.0349528	1.01 (0.94, 1.08)	0.879424	0.973383
LY75	migraine	Inverse variance weighted	2	-0.00180662	0.0119151	1 (0.98, 1.02)	0.879483	0.973383
OXTR	migraine	Inverse variance weighted	2	-0.00363253	0.0241866	1 (0.95, 1.04)	0.880616	0.973383
PPID	migraine	Wald ratio	1	0.00653755	0.0426936	1.01 (0.93, 1.09)	0.878298	0.973383
PRSS53	migraine	Wald ratio	1	0.00548276	0.0364192	1.01 (0.94, 1.08)	0.880334	0.973383
PTGS1	migraine	Inverse variance weighted	2	0.0047481	0.0314799	1 (0.94, 1.07)	0.88011	0.973383
RIPK3	migraine	Wald ratio	1	-0.00519701	0.0344144	0.99 (0.93, 1.06)	0.879966	0.973383
TNFRSF13C	migraine	Inverse variance weighted	2	0.00242377	0.0156963	1 (0.97, 1.03)	0.877281	0.973383
TUBA1A	migraine	Wald ratio	1	-0.00725394	0.0467424	0.99 (0.91, 1.09)	0.876672	0.973383
COMT	migraine	Wald ratio	1	0.00532041	0.0359755	1.01 (0.94, 1.08)	0.88243	0.974896
ABL1	migraine	Wald ratio	1	0.00422369	0.0291018	1 (0.95, 1.06)	0.884604	0.975127
ADCYAP1R1	migraine	Inverse variance weighted	2	-0.0103824	0.0716972	0.99 (0.86, 1.14)	0.884862	0.975127
ATP2B4	migraine	Wald ratio	1	-0.00540612	0.0368362	0.99 (0.93, 1.07)	0.883321	0.975127
PCDHB10	migraine	Inverse variance weighted	2	-0.00321058	0.0219274	1 (0.95, 1.04)	0.883591	0.975127
SPP1	migraine	Wald ratio	1	-0.00579825	0.0399898	0.99 (0.92, 1.08)	0.884716	0.975127
SCUBE2	migraine	Inverse variance weighted	2	-0.00371798	0.0257946	1 (0.95, 1.05)	0.885392	0.975221
STK33	migraine	Inverse variance weighted	2	0.00398212	0.0277621	1 (0.95, 1.06)	0.885945	0.97534
HTR3B	migraine	Inverse variance weighted	3	0.00217285	0.0153147	1 (0.97, 1.03)	0.887175	0.975715
LRP8	migraine	Wald ratio	1	0.00497421	0.0350069	1 (0.94, 1.08)	0.887007	0.975715
CCKBR	migraine	Wald ratio	1	0.00633026	0.0456779	1.01 (0.92, 1.1)	0.889778	0.977108
COL2A1	migraine	Wald ratio	1	-0.00358354	0.025828	1 (0.95, 1.05)	0.88965	0.977108
SLC22A31	migraine	Wald ratio	1	-0.00301842	0.0216455	1 (0.96, 1.04)	0.889096	0.977108
ALDH6A1	migraine	Wald ratio	1	-0.00420534	0.0308429	1 (0.94, 1.06)	0.891547	0.97807
ERCC5	migraine	Inverse variance weighted	2	-0.00174054	0.0127149	1 (0.97, 1.02)	0.891118	0.97807
AGR3	migraine	Wald ratio	1	-0.00536223	0.040161	0.99 (0.92, 1.08)	0.893783	0.978715
ANKK1	migraine	Wald ratio	1	-0.00148538	0.0110908	1 (0.98, 1.02)	0.893459	0.978715
FCGR3A	migraine	Wald ratio	1	-0.00784367	0.0588219	0.99 (0.88, 1.11)	0.89392	0.978715
MTTP	migraine	Inverse variance weighted	2	-0.00385837	0.0288833	1 (0.94, 1.05)	0.893731	0.978715
NTN1	migraine	Wald ratio	1	-0.0049075	0.0371673	1 (0.93, 1.07)	0.894954	0.97887
TNIK	migraine	Wald ratio	1	0.00591796	0.0448141	1.01 (0.92, 1.1)	0.89494	0.97887
ADAMTS8	migraine	Wald ratio	1	-0.00540436	0.041211	0.99 (0.92, 1.08)	0.895666	0.97916
WNT9A	migraine	Wald ratio	1	-0.0042915	0.0331007	1 (0.93, 1.06)	0.896843	0.979959
ACP5	migraine	Wald ratio	1	-0.00306371	0.0263113	1 (0.95, 1.05)	0.907303	0.981391
ADK	migraine	Wald ratio	1	0.00341296	0.0274942	1 (0.95, 1.06)	0.901209	0.981391
ALDH1B1	migraine	Wald ratio	1	-0.00434524	0.0354774	1 (0.93, 1.07)	0.90252	0.981391
BOC	migraine	Inverse variance weighted	4	0.00122688	0.0106886	1 (0.98, 1.02)	0.908617	0.981391
C6orf120	migraine	Wald ratio	1	0.00396302	0.0331258	1 (0.94, 1.07)	0.904772	0.981391
CA1	migraine	Wald ratio	1	0.00265165	0.0224547	1 (0.96, 1.05)	0.905997	0.981391
CBLN1	migraine	Inverse variance weighted	2	-0.0037244	0.0308074	1 (0.94, 1.06)	0.903776	0.981391
CTBS	migraine	Inverse variance weighted	2	-0.00255659	0.0219473	1 (0.96, 1.04)	0.907266	0.981391
CYP24A1	migraine	Inverse variance weighted	2	0.00114428	0.00913651	1 (0.98, 1.02)	0.900332	0.981391
GDF7	migraine	Inverse variance weighted	3	-0.00209517	0.0177857	1 (0.96, 1.03)	0.906226	0.981391
GRN	migraine	Wald ratio	1	-0.00220649	0.019218	1 (0.96, 1.04)	0.908593	0.981391
GSTCD	migraine	Inverse variance weighted	2	-0.00333518	0.0272756	1 (0.94, 1.05)	0.90268	0.981391
HAPLN3	migraine	Inverse variance weighted	2	0.00272622	0.0238938	1 (0.96, 1.05)	0.909161	0.981391
HIPK1	migraine	Wald ratio	1	-0.00495213	0.0415564	1 (0.92, 1.08)	0.905144	0.981391
KBTBD12	migraine	Wald ratio	1	0.00163482	0.014031	1 (0.97, 1.03)	0.907245	0.981391
NODAL	migraine	Inverse variance weighted	2	0.00233218	0.0204812	1 (0.96, 1.04)	0.909341	0.981391
PLA2G12A	migraine	Inverse variance weighted	2	-0.00224322	0.0176101	1 (0.96, 1.03)	0.898638	0.981391
PPIE	migraine	Inverse variance weighted	4	0.00148763	0.0120466	1 (0.98, 1.03)	0.90172	0.981391
PRADC1	migraine	Wald ratio	1	-0.00304917	0.0240447	1 (0.95, 1.05)	0.899089	0.981391
RB1	migraine	Wald ratio	1	-0.00231864	0.0188398	1 (0.96, 1.04)	0.90205	0.981391
RNASE1	migraine	Wald ratio	1	-0.0057115	0.0499584	0.99 (0.9, 1.1)	0.90898	0.981391
ROR2	migraine	Inverse variance weighted	3	0.00140791	0.0118765	1 (0.98, 1.02)	0.905635	0.981391
SCGB1D2	migraine	Wald ratio	1	0.00356433	0.0310827	1 (0.94, 1.07)	0.908705	0.981391
SENP7	migraine	Inverse variance weighted	2	-0.00433819	0.0352871	1 (0.93, 1.07)	0.902155	0.981391
SPON2	migraine	Inverse variance weighted	3	-0.00193521	0.0156576	1 (0.97, 1.03)	0.901635	0.981391
KCNN3	migraine	Inverse variance weighted	3	-0.00363296	0.032806	1 (0.93, 1.06)	0.911822	0.983584
EPAS1	migraine	Wald ratio	1	-0.00363532	0.0342043	1 (0.93, 1.07)	0.915358	0.984976
HLA-DOB	migraine	Inverse variance weighted	7	-0.00141488	0.0132952	1 (0.97, 1.02)	0.915249	0.984976
IL27	migraine	Wald ratio	1	-0.0031792	0.0295286	1 (0.94, 1.06)	0.914261	0.984976
MAST1	migraine	Wald ratio	1	0.00497512	0.0465452	1 (0.92, 1.1)	0.914878	0.984976
TDO2	migraine	Inverse variance weighted	3	0.00149879	0.0140587	1 (0.97, 1.03)	0.915099	0.984976
CD22	migraine	Wald ratio	1	-0.00557568	0.0535726	0.99 (0.9, 1.1)	0.917108	0.985408
ERO1A	migraine	Wald ratio	1	0.00360586	0.0346366	1 (0.94, 1.07)	0.917085	0.985408
HEPHL1	migraine	Inverse variance weighted	2	-0.00105587	0.0100966	1 (0.98, 1.02)	0.916712	0.985408
SEMA3D	migraine	Inverse variance weighted	2	0.0023941	0.0233384	1 (0.96, 1.05)	0.918295	0.9862
WEE2	migraine	Wald ratio	1	0.00263749	0.0259751	1 (0.95, 1.06)	0.919123	0.986606
PIM3	migraine	Wald ratio	1	-0.005394	0.0539527	0.99 (0.89, 1.11)	0.920363	0.987454
ADRB1	migraine	Wald ratio	1	-0.00445247	0.0454874	1 (0.91, 1.09)	0.922025	0.988349
DHRS3	migraine	Wald ratio	1	-0.00356775	0.0369121	1 (0.93, 1.07)	0.923	0.988349
EIF2AK1	migraine	Inverse variance weighted	2	0.0014501	0.0149316	1 (0.97, 1.03)	0.922634	0.988349
HBEGF	migraine	Wald ratio	1	-0.00278764	0.0287329	1 (0.94, 1.05)	0.922711	0.988349
GP5	migraine	Wald ratio	1	0.00411407	0.043104	1 (0.92, 1.09)	0.923961	0.988537
OLFML2B	migraine	Wald ratio	1	-0.00436744	0.0460488	1 (0.91, 1.09)	0.924439	0.988537
PDE3A	migraine	Inverse variance weighted	3	-0.00300766	0.0317494	1 (0.94, 1.06)	0.924528	0.988537
PRKCSH	migraine	Wald ratio	1	0.00480738	0.0511358	1 (0.91, 1.11)	0.9251	0.988666
CYP7B1	migraine	Wald ratio	1	-0.00415259	0.0451356	1 (0.91, 1.09)	0.926696	0.989856
LCN2	migraine	Wald ratio	1	0.0039042	0.0428844	1 (0.92, 1.09)	0.927461	0.989856
TUBA8	migraine	Inverse variance weighted	2	0.00307942	0.0338747	1 (0.94, 1.07)	0.927567	0.989856
GSTM1	migraine	Inverse variance weighted	5	-0.00242192	0.0270473	1 (0.95, 1.05)	0.92865	0.989979
ITGAX	migraine	Wald ratio	1	-0.0024678	0.0277103	1 (0.94, 1.05)	0.929036	0.989979
SOST	migraine	Wald ratio	1	0.00163539	0.0182839	1 (0.97, 1.04)	0.928729	0.989979
AFP	migraine	Wald ratio	1	0.00353072	0.0493735	1 (0.91, 1.11)	0.942991	0.991097
ALPL	migraine	Inverse variance weighted	2	0.00189144	0.0252289	1 (0.95, 1.05)	0.940238	0.991097
ANGPT1	migraine	Wald ratio	1	0.00330912	0.045409	1 (0.92, 1.1)	0.941907	0.991097
CD84	migraine	Wald ratio	1	0.00234928	0.0335152	1 (0.94, 1.07)	0.944117	0.991097
COL4A3	migraine	Wald ratio	1	-0.00339671	0.0463485	1 (0.91, 1.09)	0.941578	0.991097
EMILIN3	migraine	Inverse variance weighted	2	-0.00279164	0.0362403	1 (0.93, 1.07)	0.938599	0.991097
GPR141	migraine	Wald ratio	1	-0.00345524	0.0458894	1 (0.91, 1.09)	0.93998	0.991097
GPR20	migraine	Wald ratio	1	-0.00232821	0.0283397	1 (0.94, 1.05)	0.934524	0.991097
ITGA5	migraine	Wald ratio	1	-0.00195645	0.0278133	1 (0.95, 1.05)	0.943921	0.991097
JAM3	migraine	Wald ratio	1	-0.00401018	0.0470724	1 (0.91, 1.09)	0.932109	0.991097
KCNE1	migraine	Wald ratio	1	-0.00386169	0.0475952	1 (0.91, 1.09)	0.935334	0.991097
KDSR	migraine	Inverse variance weighted	2	-0.00279897	0.0373436	1 (0.93, 1.07)	0.940253	0.991097
LEPR	migraine	Inverse variance weighted	2	-0.00116514	0.0161388	1 (0.97, 1.03)	0.942447	0.991097
MGAM	migraine	Inverse variance weighted	2	-0.000912503	0.0115361	1 (0.98, 1.02)	0.936953	0.991097
PAK5	migraine	Wald ratio	1	-0.00231508	0.0282129	1 (0.94, 1.05)	0.934601	0.991097
PGGT1B	migraine	Wald ratio	1	0.00296512	0.0375613	1 (0.93, 1.08)	0.93708	0.991097
PGR	migraine	Wald ratio	1	0.00207917	0.0298923	1 (0.95, 1.06)	0.944548	0.991097
PHOSPHO1	migraine	Wald ratio	1	0.00340566	0.0452151	1 (0.92, 1.1)	0.939959	0.991097
PNMT	migraine	Inverse variance weighted	2	-0.00333886	0.0456115	1 (0.91, 1.09)	0.941645	0.991097
PTPN12	migraine	Inverse variance weighted	5	0.00121152	0.015257	1 (0.97, 1.03)	0.936708	0.991097
PXDN	migraine	Inverse variance weighted	2	-0.0020273	0.0282598	1 (0.94, 1.05)	0.942811	0.991097
QPCT	migraine	Inverse variance weighted	2	0.00144251	0.0176728	1 (0.97, 1.04)	0.934946	0.991097
SCGB1C1	migraine	Wald ratio	1	0.00295454	0.0376019	1 (0.93, 1.08)	0.937371	0.991097
SELL	migraine	Wald ratio	1	-0.00141262	0.0166165	1 (0.97, 1.03)	0.932251	0.991097
SERPINI1	migraine	Wald ratio	1	0.00260773	0.0331601	1 (0.94, 1.07)	0.937319	0.991097
SOD2	migraine	Wald ratio	1	-0.00309737	0.0431583	1 (0.92, 1.08)	0.942787	0.991097
SPOCK2	migraine	Wald ratio	1	-0.0035667	0.0491552	1 (0.9, 1.1)	0.942156	0.991097
TIMP4	migraine	Wald ratio	1	-0.00148762	0.0197168	1 (0.96, 1.04)	0.939857	0.991097
TNFAIP2	migraine	Wald ratio	1	0.00239585	0.0292625	1 (0.95, 1.06)	0.934747	0.991097
TTL	migraine	Wald ratio	1	0.00305673	0.043323	1 (0.92, 1.09)	0.943751	0.991097
WNT11	migraine	Wald ratio	1	0.00348192	0.0437847	1 (0.92, 1.09)	0.936616	0.991097
WNT9B	migraine	Wald ratio	1	-0.00267488	0.0342787	1 (0.93, 1.07)	0.937802	0.991097
ADA	migraine	Inverse variance weighted	4	-0.00139835	0.0205349	1 (0.96, 1.04)	0.945709	0.991254
ATRN	migraine	Wald ratio	1	0.00302743	0.0458976	1 (0.92, 1.1)	0.947409	0.991254
CAT	migraine	Inverse variance weighted	2	0.000949264	0.0141667	1 (0.97, 1.03)	0.946577	0.991254
ITGA2	migraine	Inverse variance weighted	2	-0.0014149	0.0210017	1 (0.96, 1.04)	0.946286	0.991254
QRFPR	migraine	Wald ratio	1	0.00138197	0.0204814	1 (0.96, 1.04)	0.946204	0.991254
SERPINB8	migraine	Wald ratio	1	0.00264556	0.0398634	1 (0.93, 1.08)	0.947087	0.991254
CASP7	migraine	Inverse variance weighted	4	-0.000573677	0.0105644	1 (0.98, 1.02)	0.956694	0.992299
DNPEP	migraine	Wald ratio	1	-0.00258099	0.0455926	1 (0.91, 1.09)	0.954856	0.992299
DRD5	migraine	Inverse variance weighted	2	0.0011397	0.0213348	1 (0.96, 1.04)	0.957398	0.992299
EGFLAM	migraine	Wald ratio	1	-0.00245461	0.0391084	1 (0.92, 1.08)	0.949954	0.992299
F7	migraine	Wald ratio	1	0.00114258	0.0184606	1 (0.97, 1.04)	0.950648	0.992299
FAT1	migraine	Inverse variance weighted	3	0.00153466	0.0255844	1 (0.95, 1.05)	0.952168	0.992299
FBN3	migraine	Inverse variance weighted	2	-0.00178451	0.0326251	1 (0.94, 1.06)	0.956379	0.992299
FGF7	migraine	Wald ratio	1	-0.001206	0.0220334	1 (0.96, 1.04)	0.956349	0.992299
FMO2	migraine	Inverse variance weighted	3	-0.000646616	0.0117259	1 (0.98, 1.02)	0.956024	0.992299
FREM1	migraine	Inverse variance weighted	2	0.000929144	0.0155567	1 (0.97, 1.03)	0.952374	0.992299
GDF11	migraine	Wald ratio	1	0.00251757	0.0396273	1 (0.93, 1.08)	0.949343	0.992299
INSL5	migraine	Wald ratio	1	0.00250957	0.0471569	1 (0.91, 1.1)	0.957559	0.992299
KCNJ1	migraine	Wald ratio	1	0.00245445	0.0454868	1 (0.92, 1.1)	0.956967	0.992299
KLHL7	migraine	Wald ratio	1	-0.00221838	0.0394929	1 (0.92, 1.08)	0.955205	0.992299
MAP3K6	migraine	Inverse variance weighted	2	-0.00154966	0.0246204	1 (0.95, 1.05)	0.949812	0.992299
POSTN	migraine	Inverse variance weighted	2	-0.00376944	0.0671961	1 (0.87, 1.14)	0.955265	0.992299
PROZ	migraine	Wald ratio	1	0.00203908	0.0375267	1 (0.93, 1.08)	0.956667	0.992299
PSEN2	migraine	Wald ratio	1	-0.00179127	0.0339406	1 (0.93, 1.07)	0.95791	0.992299
SOAT1	migraine	Inverse variance weighted	2	-0.00119142	0.0199391	1 (0.96, 1.04)	0.952352	0.992299
TG	migraine	Inverse variance weighted	3	0.00132516	0.0221819	1 (0.96, 1.05)	0.952362	0.992299
TNFRSF11B	migraine	Wald ratio	1	0.00163416	0.0292488	1 (0.95, 1.06)	0.955445	0.992299
CLK3	migraine	Wald ratio	1	-0.00271738	0.0527283	1 (0.9, 1.11)	0.958899	0.992386
TRPV1	migraine	Inverse variance weighted	2	-0.000964682	0.0185488	1 (0.96, 1.04)	0.958522	0.992386
ACVR2B	migraine	Wald ratio	1	-0.00124023	0.0278182	1 (0.95, 1.05)	0.964439	0.993565
CA13	migraine	Wald ratio	1	0.00099521	0.0217109	1 (0.96, 1.04)	0.963438	0.993565
COL19A1	migraine	Wald ratio	1	0.00215364	0.0441149	1 (0.92, 1.09)	0.961064	0.993565
HTR5A	migraine	Wald ratio	1	-0.00182789	0.0410161	1 (0.92, 1.08)	0.964454	0.993565
IGFBP7	migraine	Inverse variance weighted	2	0.00202357	0.0422542	1 (0.92, 1.09)	0.961804	0.993565
IMPA2	migraine	Wald ratio	1	0.00124535	0.0280354	1 (0.95, 1.06)	0.964569	0.993565
NMB	migraine	Wald ratio	1	0.00273584	0.0583646	1 (0.89, 1.12)	0.962613	0.993565
ROR1	migraine	Wald ratio	1	0.000821842	0.0176048	1 (0.97, 1.04)	0.962766	0.993565
SLC22A5	migraine	Inverse variance weighted	2	-0.00128339	0.0285814	1 (0.94, 1.06)	0.964185	0.993565
TPCN2	migraine	Wald ratio	1	0.000968225	0.0210444	1 (0.96, 1.04)	0.963303	0.993565
CBR1	migraine	Inverse variance weighted	2	0.000595162	0.0137628	1 (0.97, 1.03)	0.965507	0.993573
CES1	migraine	Wald ratio	1	-0.00064525	0.0150913	1 (0.97, 1.03)	0.965896	0.993573
CRTAP	migraine	Inverse variance weighted	2	-0.000670832	0.015708	1 (0.97, 1.03)	0.965936	0.993573
RNLS	migraine	Wald ratio	1	-0.00133574	0.0325309	1 (0.94, 1.06)	0.967247	0.994455
CDC25B	migraine	Inverse variance weighted	2	0.000679395	0.0173578	1 (0.97, 1.04)	0.968778	0.99453
OTOL1	migraine	Wald ratio	1	0.00173302	0.0447096	1 (0.92, 1.09)	0.96908	0.99453
PRKAB1	migraine	Wald ratio	1	0.000929231	0.0236246	1 (0.96, 1.05)	0.968625	0.99453
VIT	migraine	Wald ratio	1	-0.000810743	0.0209523	1 (0.96, 1.04)	0.969134	0.99453
KCNJ10	migraine	Wald ratio	1	-0.00115186	0.0317537	1 (0.94, 1.06)	0.971063	0.995283
TRPC6	migraine	Inverse variance weighted	3	-0.0010184	0.0282313	1 (0.95, 1.06)	0.971224	0.995283
UGCG	migraine	Wald ratio	1	-0.00150304	0.0416743	1 (0.92, 1.08)	0.971229	0.995283
GDF10	migraine	Wald ratio	1	-0.00181219	0.053808	1 (0.9, 1.11)	0.973133	0.99533
KLRC2	migraine	Inverse variance weighted	3	-0.000254819	0.00731573	1 (0.99, 1.01)	0.972214	0.99533
PARP4	migraine	Inverse variance weighted	2	-0.0010898	0.0321458	1 (0.94, 1.06)	0.972955	0.99533
PPOX	migraine	Wald ratio	1	0.000656648	0.0198008	1 (0.96, 1.04)	0.973545	0.99533
SCARB1	migraine	Wald ratio	1	0.00165074	0.0497435	1 (0.91, 1.1)	0.973527	0.99533
GABRG1	migraine	Wald ratio	1	0.0019084	0.0590908	1 (0.89, 1.12)	0.974236	0.995573
AGRN	migraine	Wald ratio	1	-0.000952405	0.035963	1 (0.93, 1.07)	0.978872	0.995736
CPA2	migraine	Wald ratio	1	0.00139325	0.0477931	1 (0.91, 1.1)	0.976744	0.995736
CR2	migraine	Inverse variance weighted	2	0.00132055	0.0431791	1 (0.92, 1.09)	0.975602	0.995736
DCT	migraine	Inverse variance weighted	5	-0.000243652	0.00922815	1 (0.98, 1.02)	0.978936	0.995736
GRK5	migraine	Inverse variance weighted	2	0.000708787	0.0263815	1 (0.95, 1.05)	0.978566	0.995736
LAMC2	migraine	Inverse variance weighted	4	0.000446588	0.0167294	1 (0.97, 1.03)	0.978703	0.995736
LYG1	migraine	Wald ratio	1	-0.00104686	0.0383007	1 (0.93, 1.08)	0.978194	0.995736
NMBR	migraine	Wald ratio	1	-0.0010135	0.0340323	1 (0.93, 1.07)	0.976242	0.995736
NTSR2	migraine	Inverse variance weighted	2	0.000487892	0.0162177	1 (0.97, 1.03)	0.976	0.995736
VSIG2	migraine	Wald ratio	1	-0.000557127	0.0189498	1 (0.96, 1.04)	0.976545	0.995736
NPY1R	migraine	Inverse variance weighted	2	-0.000889827	0.0366254	1 (0.93, 1.07)	0.980617	0.996983
TNR	migraine	Wald ratio	1	0.000786732	0.0348769	1 (0.93, 1.07)	0.982003	0.99793
CCL25	migraine	Wald ratio	1	-0.000604907	0.0287701	1 (0.94, 1.06)	0.983225	0.998709
FCRLA	migraine	Inverse variance weighted	2	-0.00098606	0.0507023	1 (0.9, 1.1)	0.984484	0.999062
MSR1	migraine	Wald ratio	1	-0.000498907	0.0254659	1 (0.95, 1.05)	0.984369	0.999062
CLCN3	migraine	Wald ratio	1	0.000596084	0.0323957	1 (0.94, 1.07)	0.98532	0.999448
OC90	migraine	Wald ratio	1	0.000730749	0.0411939	1 (0.92, 1.08)	0.985847	0.99952
ADAMTS4	migraine	Wald ratio	1	-0.000652048	0.0529508	1 (0.9, 1.11)	0.990175	0.999632
APAF1	migraine	Wald ratio	1	0.000492506	0.0317838	1 (0.94, 1.06)	0.987637	0.999632
BMPR2	migraine	Wald ratio	1	-0.000436351	0.029512	1 (0.94, 1.06)	0.988203	0.999632
GAN	migraine	Wald ratio	1	0.000298343	0.0263639	1 (0.95, 1.05)	0.990971	0.999632
GSTT2B	migraine	Inverse variance weighted	4	-0.000101401	0.00841738	1 (0.98, 1.02)	0.990388	0.999632
HLA-DPA1	migraine	Inverse variance weighted	2	-0.000198076	0.0160844	1 (0.97, 1.03)	0.990174	0.999632
KCNJ9	migraine	Wald ratio	1	0.000323153	0.0276496	1 (0.95, 1.06)	0.990675	0.999632
MAPK13	migraine	Inverse variance weighted	2	-0.00037829	0.0301447	1 (0.94, 1.06)	0.989988	0.999632
PAPPA2	migraine	Inverse variance weighted	2	0.000224697	0.0184935	1 (0.96, 1.04)	0.990306	0.999632
SLC22A25	migraine	Wald ratio	1	0.000712125	0.0450149	1 (0.92, 1.09)	0.987378	0.999632
SRD5A1	migraine	Inverse variance weighted	4	0.000214447	0.0147854	1 (0.97, 1.03)	0.988428	0.999632
ABCC1	migraine	Wald ratio	1	0.000136017	0.0415451	1 (0.92, 1.08)	0.997388	0.999834
ANGPTL6	migraine	Wald ratio	1	-0.000204352	0.0269768	1 (0.95, 1.05)	0.993956	0.999834
ASIC2	migraine	Wald ratio	1	-0.000367069	0.0462349	1 (0.91, 1.09)	0.993665	0.999834
BUB1B	migraine	Wald ratio	1	-0.000116509	0.040292	1 (0.92, 1.08)	0.997693	0.999834
CD247	migraine	Inverse variance weighted	3	-6.4284e-05	0.0152438	1 (0.97, 1.03)	0.996635	0.999834
CMKLR1	migraine	Wald ratio	1	0.000196096	0.0230355	1 (0.96, 1.05)	0.993208	0.999834
ERAP1	migraine	Inverse variance weighted	2	-6.6123e-05	0.0105983	1 (0.98, 1.02)	0.995022	0.999834
GKN2	migraine	Wald ratio	1	-6.73656e-05	0.0498812	1 (0.91, 1.1)	0.998922	0.999834
LGALS7	migraine	Wald ratio	1	4.57087e-05	0.0178282	1 (0.97, 1.04)	0.997954	0.999834
LNPEP	migraine	Inverse variance weighted	2	-0.000190134	0.0294969	1 (0.94, 1.06)	0.994857	0.999834
NRXN3	migraine	Wald ratio	1	-6.85591e-05	0.0403221	1 (0.92, 1.08)	0.998643	0.999834
PMP22	migraine	Wald ratio	1	0.000371384	0.0363266	1 (0.93, 1.07)	0.991843	0.999834
PRELP	migraine	Wald ratio	1	0.000172252	0.0392565	1 (0.93, 1.08)	0.996499	0.999834
RASGRP3	migraine	Inverse variance weighted	2	7.76789e-05	0.0164567	1 (0.97, 1.03)	0.996234	0.999834
SERPINB1	migraine	Inverse variance weighted	2	-0.000242585	0.0402336	1 (0.92, 1.08)	0.995189	0.999834
SLCO4C1	migraine	Inverse variance weighted	2	-4.52766e-05	0.0180989	1 (0.97, 1.04)	0.998004	0.999834
TXNRD2	migraine	Inverse variance weighted	2	-3.68323e-05	0.0221059	1 (0.96, 1.04)	0.998671	0.999834
P2RX6	migraine	Wald ratio	1	-1.03425e-05	0.0144237	1 (0.97, 1.03)	0.999428	0.999884
RSPO1	migraine	Wald ratio	1	-3.91305e-06	0.0297157	1 (0.94, 1.06)	0.999895	0.999895
HDAC10		Inverse variance weighted	2	-0.0168944		0.98 (NA, NA)
MAPK12		Inverse variance weighted	2	-0.0070847		0.99 (NA, NA)

### Sheet: Table S12
Table S12. Estimated causal effect of genetic liability to gene expression from blood on ADHD
exposure	outcome	method	nsnp	b	se	ci	pval	q.value
PTPRF	ADHD	Wald ratio	1	-0.2297	0.0301571	0.79 (0.75, 0.84)	2.60077e-14	5.50323e-11
PEAK1	ADHD	Wald ratio	1	0.0708027	0.012923	1.07 (1.05, 1.1)	4.28231e-08	4.53068e-05
MPL	ADHD	Wald ratio	1	0.0847434	0.0165025	1.09 (1.05, 1.12)	2.81849e-07	0.000198797
MANBA	ADHD	Wald ratio	1	-0.0560608	0.0115885	0.95 (0.92, 0.97)	1.31397e-06	0.000695088
KCNJ11	ADHD	Wald ratio	1	-0.0824477	0.0187438	0.92 (0.89, 0.96)	1.08914e-05	0.00384105
TIE1	ADHD	Wald ratio	1	-0.181215	0.0409418	0.83 (0.77, 0.9)	9.59304e-06	0.00384105
CHRNB1	ADHD	Inverse variance weighted	4	-0.0260266	0.00643434	0.97 (0.96, 0.99)	5.23334e-05	0.0158196
GDF11	ADHD	Inverse variance weighted	2	0.0992073	0.0259639	1.1 (1.05, 1.16)	0.000132928	0.0234397
HYAL3	ADHD	Inverse variance weighted	10	-0.0228647	0.00584411	0.98 (0.97, 0.99)	9.13703e-05	0.0234397
P4HTM	ADHD	Inverse variance weighted	3	-0.0262306	0.00685147	0.97 (0.96, 0.99)	0.00012895	0.0234397
PRKD2	ADHD	Inverse variance weighted	6	0.0223298	0.00578485	1.02 (1.01, 1.03)	0.00011336	0.0234397
SRPK2	ADHD	Wald ratio	1	0.0594331	0.0154286	1.06 (1.03, 1.09)	0.000117095	0.0234397
DLK1	ADHD	Wald ratio	1	-0.05826	0.0155112	0.94 (0.92, 0.97)	0.00017266	0.0264642
SFN	ADHD	Wald ratio	1	0.0859497	0.0229048	1.09 (1.04, 1.14)	0.000175094	0.0264642
PDIA3	ADHD	Wald ratio	1	0.0727358	0.0202312	1.08 (1.03, 1.12)	0.000324101	0.0457198
ERBB3	ADHD	Wald ratio	1	0.0416894	0.0117442	1.04 (1.02, 1.07)	0.000385569	0.0509915
BAD	ADHD	Wald ratio	1	-0.101352	0.0287361	0.9 (0.85, 0.96)	0.000420329	0.0523186
GANC	ADHD	Wald ratio	1	-0.110995	0.0321814	0.89 (0.84, 0.95)	0.000562579	0.0661343
CSNK1G2	ADHD	Inverse variance weighted	2	0.0524661	0.0155066	1.05 (1.02, 1.09)	0.000715781	0.0740413
DHCR7	ADHD	Wald ratio	1	0.140795	0.0425927	1.15 (1.06, 1.25)	0.000947705	0.0740413
HTR6	ADHD	Inverse variance weighted	3	-0.0245318	0.00731492	0.98 (0.96, 0.99)	0.00079748	0.0740413
NRG1	ADHD	Inverse variance weighted	21	0.010063	0.00302413	1.01 (1, 1.02)	0.000876092	0.0740413
POMC	ADHD	Inverse variance weighted	7	-0.0193557	0.00587198	0.98 (0.97, 0.99)	0.000979752	0.0740413
PPP3CA	ADHD	Inverse variance weighted	4	-0.0322489	0.00975599	0.97 (0.95, 0.99)	0.000947887	0.0740413
TRPM7	ADHD	Inverse variance weighted	2	-0.0715478	0.0212762	0.93 (0.89, 0.97)	0.000771555	0.0740413
UGGT1	ADHD	Inverse variance weighted	3	-0.0698349	0.0208819	0.93 (0.9, 0.97)	0.000824949	0.0740413
XCL1	ADHD	Inverse variance weighted	8	-0.0170574	0.00517302	0.98 (0.97, 0.99)	0.000975899	0.0740413
XCL2	ADHD	Inverse variance weighted	5	0.0161567	0.00478983	1.02 (1.01, 1.03)	0.000743234	0.0740413
CRIM1	ADHD	Inverse variance weighted	4	-0.0338187	0.0103205	0.97 (0.95, 0.99)	0.0010498	0.0765993
ANTXR2	ADHD	Inverse variance weighted	5	-0.0278507	0.008573	0.97 (0.96, 0.99)	0.00115953	0.0817852
CHRNB2	ADHD	Wald ratio	1	-0.0457139	0.014166	0.96 (0.93, 0.98)	0.00125091	0.0853847
TBK1	ADHD	Inverse variance weighted	3	-0.0236222	0.0075464	0.98 (0.96, 0.99)	0.00174652	0.115488
CD55	ADHD	Inverse variance weighted	13	0.0101484	0.0032573	1.01 (1, 1.02)	0.00183583	0.117716
BPI	ADHD	Inverse variance weighted	4	-0.0469264	0.0151859	0.95 (0.93, 0.98)	0.00200068	0.120955
LAIR2	ADHD	Inverse variance weighted	4	-0.0410717	0.013263	0.96 (0.94, 0.99)	0.00195672	0.120955
TUBA1B	ADHD	Wald ratio	1	-0.0728812	0.0246383	0.93 (0.89, 0.98)	0.00309599	0.181975
ACP3	ADHD	Inverse variance weighted	9	-0.0116782	0.00397226	0.99 (0.98, 1)	0.00328293	0.187748
MCHR1	ADHD	Inverse variance weighted	2	-0.0209341	0.00715595	0.98 (0.97, 0.99)	0.00343992	0.191549
BMPR2	ADHD	Inverse variance weighted	4	0.0236296	0.0081185	1.02 (1.01, 1.04)	0.0036075	0.19573
ERBIN	ADHD	Wald ratio	1	-0.131985	0.0456344	0.88 (0.8, 0.96)	0.00382513	0.202349
SERPINE1	ADHD	Wald ratio	1	-0.0770755	0.0267391	0.93 (0.88, 0.98)	0.00394525	0.203613
SLC5A11	ADHD	Inverse variance weighted	3	-0.0177519	0.00621199	0.98 (0.97, 0.99)	0.00426753	0.215002
NLRP3	ADHD	Inverse variance weighted	10	-0.0141968	0.00504528	0.99 (0.98, 1)	0.00489475	0.240867
IL20RB	ADHD	Wald ratio	1	0.102142	0.0364466	1.11 (1.03, 1.19)	0.00507086	0.243862
CACNB2	ADHD	Inverse variance weighted	2	-0.036751	0.0133396	0.96 (0.94, 0.99)	0.00586878	0.250986
CACNG8	ADHD	Wald ratio	1	-0.0699233	0.0254679	0.93 (0.89, 0.98)	0.006041	0.250986
EFEMP2	ADHD	Inverse variance weighted	5	0.0157718	0.00570475	1.02 (1, 1.03)	0.00569789	0.250986
ICOS	ADHD	Inverse variance weighted	2	-0.0472075	0.0171266	0.95 (0.92, 0.99)	0.00584446	0.250986
MMP1	ADHD	Inverse variance weighted	3	-0.0456481	0.0166296	0.96 (0.92, 0.99)	0.00605136	0.250986
RHCE	ADHD	Wald ratio	1	-0.0649091	0.0234516	0.94 (0.9, 0.98)	0.00564377	0.250986
UGT2B28	ADHD	Wald ratio	1	0.0475437	0.0173598	1.05 (1.01, 1.08)	0.00616791	0.250986
XYLT1	ADHD	Inverse variance weighted	15	0.0124475	0.00450903	1.01 (1, 1.02)	0.00577017	0.250986
TUBA1C	ADHD	Inverse variance weighted	2	0.0196327	0.00719255	1.02 (1.01, 1.03)	0.00634125	0.253171
CGREF1	ADHD	Wald ratio	1	-0.0775354	0.0284981	0.93 (0.88, 0.98)	0.006514	0.255252
SLC6A9	ADHD	Wald ratio	1	0.0630361	0.023249	1.07 (1.02, 1.11)	0.00670099	0.257805
S100A13	ADHD	Inverse variance weighted	6	-0.0167746	0.00623907	0.98 (0.97, 1)	0.00717453	0.271095
ITGA4	ADHD	Inverse variance weighted	9	0.0107915	0.00403268	1.01 (1, 1.02)	0.00745034	0.273962
SNRK	ADHD	Wald ratio	1	0.047041	0.0175961	1.05 (1.01, 1.08)	0.00750935	0.273962
AKT3	ADHD	Inverse variance weighted	2	-0.0476182	0.0178898	0.95 (0.92, 0.99)	0.00777345	0.276135
TK2	ADHD	Inverse variance weighted	8	-0.0154603	0.00581363	0.98 (0.97, 1)	0.00782993	0.276135
CACNA2D2	ADHD	Wald ratio	1	-0.0605321	0.0229208	0.94 (0.9, 0.98)	0.00826805	0.276991
GGCX	ADHD	Inverse variance weighted	5	0.0155963	0.00587983	1.02 (1, 1.03)	0.0079896	0.276991
MARK4	ADHD	Inverse variance weighted	5	-0.0155728	0.00590149	0.98 (0.97, 1)	0.00832019	0.276991
PTP4A2	ADHD	Wald ratio	1	-0.11119	0.0421742	0.89 (0.82, 0.97)	0.0083778	0.276991
CA13	ADHD	Inverse variance weighted	2	-0.0243803	0.00934459	0.98 (0.96, 0.99)	0.00907989	0.2786
IL1RAP	ADHD	Inverse variance weighted	4	0.0256064	0.00978628	1.03 (1.01, 1.05)	0.00888201	0.2786
PDIA6	ADHD	Inverse variance weighted	4	-0.0211065	0.00806669	0.98 (0.96, 0.99)	0.00888366	0.2786
SF3B3	ADHD	Wald ratio	1	0.0284633	0.0109103	1.03 (1.01, 1.05)	0.00908479	0.2786
UGT2B11	ADHD	Wald ratio	1	0.0193044	0.0073955	1.02 (1, 1.03)	0.0090466	0.2786
CD52	ADHD	Inverse variance weighted	4	-0.0200497	0.00770028	0.98 (0.97, 1)	0.00922067	0.278728
DPP8	ADHD	Inverse variance weighted	2	0.0343733	0.013304	1.03 (1.01, 1.06)	0.00977514	0.282782
GDF9	ADHD	Wald ratio	1	-0.0609621	0.0236317	0.94 (0.9, 0.99)	0.00988935	0.282782
HIPK1	ADHD	Wald ratio	1	0.066182	0.0255474	1.07 (1.02, 1.12)	0.00958213	0.282782
MC1R	ADHD	Inverse variance weighted	2	0.023696	0.00918533	1.02 (1.01, 1.04)	0.00988665	0.282782
LAMC1	ADHD	Inverse variance weighted	11	-0.0123348	0.00479168	0.99 (0.98, 1)	0.0100471	0.283461
ITPR3	ADHD	Inverse variance weighted	16	0.011283	0.00439704	1.01 (1, 1.02)	0.0102866	0.286402
PRSS53	ADHD	Wald ratio	1	0.0288519	0.0112654	1.03 (1.01, 1.05)	0.010434	0.286732
DKK3	ADHD	Inverse variance weighted	9	-0.0114081	0.00446821	0.99 (0.98, 1)	0.0106751	0.289596
MMEL1	ADHD	Inverse variance weighted	2	0.0193279	0.00765529	1.02 (1, 1.03)	0.011577	0.30621
P2RY6	ADHD	Wald ratio	1	0.104926	0.0415063	1.11 (1.02, 1.2)	0.0114731	0.30621
CTNNB1	ADHD	Inverse variance weighted	5	0.0226876	0.00904667	1.02 (1, 1.04)	0.0121473	0.313459
KCNH2	ADHD	Inverse variance weighted	3	-0.028769	0.0114638	0.97 (0.95, 0.99)	0.0120885	0.313459
FES	ADHD	Inverse variance weighted	6	0.0120475	0.00482802	1.01 (1, 1.02)	0.0125839	0.313807
RAB35	ADHD	Wald ratio	1	0.152179	0.0610004	1.16 (1.03, 1.31)	0.0126057	0.313807
RTN4RL1	ADHD	Wald ratio	1	0.0823135	0.0328963	1.09 (1.02, 1.16)	0.0123421	0.313807
IMPDH2	ADHD	Wald ratio	1	-0.0773881	0.0311324	0.93 (0.87, 0.98)	0.0129269	0.315055
KLHL32	ADHD	Wald ratio	1	-0.0817336	0.0328902	0.92 (0.86, 0.98)	0.0129536	0.315055
HSPA1B	ADHD	Inverse variance weighted	6	-0.0228015	0.00927616	0.98 (0.96, 1)	0.0139684	0.335877
TGM1	ADHD	Inverse variance weighted	3	-0.0244749	0.00998661	0.98 (0.96, 1)	0.0142551	0.338919
CKLF	ADHD	Inverse variance weighted	2	-0.039672	0.0162979	0.96 (0.93, 0.99)	0.0149257	0.343291
IL18BP	ADHD	Wald ratio	1	-0.0607039	0.0249189	0.94 (0.9, 0.99)	0.0148483	0.343291
OVGP1	ADHD	Inverse variance weighted	6	-0.0145513	0.00597483	0.99 (0.97, 1)	0.0148741	0.343291
ENPP2	ADHD	Inverse variance weighted	2	-0.017145	0.0070548	0.98 (0.97, 1)	0.0150881	0.343294
PSMB4	ADHD	Wald ratio	1	0.0608218	0.0251126	1.06 (1.01, 1.12)	0.0154368	0.347491
RBBP9	ADHD	Inverse variance weighted	4	0.0298699	0.0123672	1.03 (1.01, 1.06)	0.0157243	0.350238
LYG1	ADHD	Inverse variance weighted	4	0.023607	0.00979176	1.02 (1, 1.04)	0.015913	0.350748
TPH1	ADHD	Inverse variance weighted	4	-0.0389133	0.0162031	0.96 (0.93, 0.99)	0.0163237	0.356093
GPR84	ADHD	Inverse variance weighted	2	-0.0255586	0.0106766	0.97 (0.95, 1)	0.0166711	0.35996
CD81	ADHD	Inverse variance weighted	2	-0.0220284	0.00923406	0.98 (0.96, 1)	0.0170531	0.361089
KLHL36	ADHD	Inverse variance weighted	2	0.0157045	0.00658385	1.02 (1, 1.03)	0.0170647	0.361089
BOLA3	ADHD	Wald ratio	1	-0.100392	0.0424106	0.9 (0.83, 0.98)	0.0179261	0.371098
PAK4	ADHD	Wald ratio	1	-0.0222918	0.00942456	0.98 (0.96, 1)	0.0180161	0.371098
TNKS	ADHD	Inverse variance weighted	2	-0.057108	0.0241542	0.94 (0.9, 0.99)	0.0180639	0.371098
ACKR1	ADHD	Inverse variance weighted	2	0.0189531	0.00804888	1.02 (1, 1.04)	0.018535	0.374236
AMPD3	ADHD	Inverse variance weighted	6	0.017682	0.0075226	1.02 (1, 1.03)	0.0187472	0.374236
GALNT2	ADHD	Inverse variance weighted	3	-0.0539684	0.0229514	0.95 (0.91, 0.99)	0.0187018	0.374236
AOC1	ADHD	Inverse variance weighted	11	-0.0101495	0.00432873	0.99 (0.98, 1)	0.0190431	0.37659
FLRT1	ADHD	Wald ratio	1	0.0875716	0.0374214	1.09 (1.01, 1.17)	0.0192762	0.377671
ATIC	ADHD	Inverse variance weighted	3	-0.0242181	0.0104183	0.98 (0.96, 1)	0.0200947	0.387486
NR2C1	ADHD	Inverse variance weighted	3	0.0280723	0.012081	1.03 (1, 1.05)	0.0201434	0.387486
UPK3A	ADHD	Inverse variance weighted	3	0.0139143	0.00604014	1.01 (1, 1.03)	0.0212427	0.404952
ACVR1B	ADHD	Wald ratio	1	0.0294022	0.0131838	1.03 (1, 1.06)	0.0257354	0.427874
ADORA2A	ADHD	Wald ratio	1	-0.0312799	0.0139456	0.97 (0.94, 1)	0.0248973	0.427874
CA6	ADHD	Inverse variance weighted	7	0.0133751	0.00594881	1.01 (1, 1.03)	0.024553	0.427874
CD207	ADHD	Inverse variance weighted	4	-0.0407809	0.018319	0.96 (0.93, 1)	0.0260035	0.427874
CDK15	ADHD	Wald ratio	1	0.0568816	0.0254612	1.06 (1.01, 1.11)	0.0254799	0.427874
CDK4	ADHD	Wald ratio	1	-0.0765632	0.0344746	0.93 (0.87, 0.99)	0.0263605	0.427874
DAGLA	ADHD	Wald ratio	1	-0.0373631	0.01653	0.96 (0.93, 1)	0.0238013	0.427874
DMKN	ADHD	Wald ratio	1	-0.0400124	0.017995	0.96 (0.93, 1)	0.0261803	0.427874
DMPK	ADHD	Inverse variance weighted	4	-0.0145586	0.00659633	0.99 (0.97, 1)	0.0273085	0.427874
DNMT3A	ADHD	Wald ratio	1	-0.0408368	0.0184839	0.96 (0.93, 1)	0.0271527	0.427874
EREG	ADHD	Wald ratio	1	-0.0298407	0.0134757	0.97 (0.95, 1)	0.0268001	0.427874
GPR15	ADHD	Wald ratio	1	0.0893957	0.0403333	1.09 (1.01, 1.18)	0.0266623	0.427874
GPX1	ADHD	Wald ratio	1	0.0443443	0.0194775	1.05 (1.01, 1.09)	0.0228048	0.427874
IL10	ADHD	Inverse variance weighted	2	-0.025944	0.0115508	0.97 (0.95, 1)	0.0246982	0.427874
LTA4H	ADHD	Inverse variance weighted	14	-0.00762456	0.00335859	0.99 (0.99, 1)	0.0231975	0.427874
MAP2K1	ADHD	Inverse variance weighted	2	-0.0337322	0.015127	0.97 (0.94, 1)	0.0257522	0.427874
MAP4K5	ADHD	Inverse variance weighted	4	-0.0508798	0.0226316	0.95 (0.91, 0.99)	0.0245651	0.427874
PGF	ADHD	Wald ratio	1	0.0302548	0.0137251	1.03 (1, 1.06)	0.0275004	0.427874
PIN1	ADHD	Wald ratio	1	0.0588227	0.0265167	1.06 (1.01, 1.12)	0.0265325	0.427874
RPS6KB2	ADHD	Inverse variance weighted	4	-0.0173853	0.00768888	0.98 (0.97, 1)	0.0237532	0.427874
SLC9A1	ADHD	Wald ratio	1	-0.0991337	0.0441457	0.91 (0.83, 0.99)	0.0247296	0.427874
SPOCK1	ADHD	Wald ratio	1	0.0878137	0.0390351	1.09 (1.01, 1.18)	0.0244737	0.427874
SRGN	ADHD	Wald ratio	1	0.0813402	0.035832	1.08 (1.01, 1.16)	0.0232049	0.427874
SV2A	ADHD	Inverse variance weighted	2	0.0509373	0.0228797	1.05 (1.01, 1.1)	0.0259933	0.427874
TPSD1	ADHD	Wald ratio	1	-0.0239812	0.0108572	0.98 (0.96, 1)	0.0271895	0.427874
NPTX2	ADHD	Inverse variance weighted	2	0.0558153	0.0253829	1.06 (1.01, 1.11)	0.0278827	0.430655
TULP2	ADHD	Wald ratio	1	0.0842009	0.0384176	1.09 (1.01, 1.17)	0.028399	0.435452
CACNB4	ADHD	Inverse variance weighted	3	-0.0353276	0.0161765	0.97 (0.94, 1)	0.0289708	0.436992
CXCR6	ADHD	Inverse variance weighted	7	-0.0158428	0.00727041	0.98 (0.97, 1)	0.0293256	0.436992
KCNK7	ADHD	Wald ratio	1	0.0248191	0.011376	1.03 (1, 1.05)	0.0291312	0.436992
QSOX1	ADHD	Inverse variance weighted	11	-0.00978821	0.00447774	0.99 (0.98, 1)	0.0288176	0.436992
ALDH16A1	ADHD	Wald ratio	1	0.0136781	0.00628616	1.01 (1, 1.03)	0.0295619	0.437433
SLC7A7	ADHD	Inverse variance weighted	5	-0.0127567	0.00591087	0.99 (0.98, 1)	0.0309142	0.454267
EGFL8	ADHD	Wald ratio	1	0.0550901	0.0255629	1.06 (1, 1.11)	0.0311558	0.45466
NUCB1	ADHD	Inverse variance weighted	2	-0.0112513	0.00524112	0.99 (0.98, 1)	0.0318145	0.460136
PTK2	ADHD	Inverse variance weighted	2	0.0253387	0.011823	1.03 (1, 1.05)	0.0321002	0.460136
RETN	ADHD	Wald ratio	1	0.0821622	0.0383555	1.09 (1.01, 1.17)	0.0321834	0.460136
KLHL22	ADHD	Wald ratio	1	0.045805	0.0214542	1.05 (1, 1.09)	0.0327596	0.460911
S1PR2	ADHD	Wald ratio	1	-0.0586444	0.0274607	0.94 (0.89, 1)	0.0327138	0.460911
STK10	ADHD	Inverse variance weighted	3	-0.0197099	0.00923868	0.98 (0.96, 1)	0.0328911	0.460911
NR1H3	ADHD	Inverse variance weighted	5	-0.00948696	0.00445606	0.99 (0.98, 1)	0.033254	0.462931
ATRN	ADHD	Inverse variance weighted	2	0.0466958	0.0219755	1.05 (1, 1.09)	0.0335951	0.463961
AZIN2	ADHD	Inverse variance weighted	2	0.0462367	0.0219195	1.05 (1, 1.09)	0.0349113	0.463961
DAG1	ADHD	Wald ratio	1	0.0481575	0.0227944	1.05 (1, 1.1)	0.0346272	0.463961
GSTM1	ADHD	Inverse variance weighted	13	0.00741013	0.00351857	1.01 (1, 1.01)	0.0352039	0.463961
GSTO1	ADHD	Wald ratio	1	0.0752637	0.035842	1.08 (1.01, 1.16)	0.0357399	0.463961
KBTBD2	ADHD	Inverse variance weighted	8	-0.00993732	0.0047302	0.99 (0.98, 1)	0.0356564	0.463961
LRRC4B	ADHD	Wald ratio	1	0.0402013	0.0191186	1.04 (1, 1.08)	0.0354888	0.463961
NTNG1	ADHD	Inverse variance weighted	2	-0.0206721	0.00980814	0.98 (0.96, 1)	0.0350611	0.463961
SMAD3	ADHD	Inverse variance weighted	3	-0.0219461	0.0104364	0.98 (0.96, 1)	0.0354795	0.463961
SMPDL3A	ADHD	Inverse variance weighted	11	-0.00886242	0.00418301	0.99 (0.98, 1)	0.0341183	0.463961
UCHL3	ADHD	Wald ratio	1	-0.0712086	0.033544	0.93 (0.87, 0.99)	0.0337669	0.463961
APEX1	ADHD	Inverse variance weighted	3	0.0346931	0.0165979	1.04 (1, 1.07)	0.0365988	0.464245
ESAM	ADHD	Wald ratio	1	0.0667899	0.0319686	1.07 (1, 1.14)	0.0366867	0.464245
HNMT	ADHD	Inverse variance weighted	4	-0.0165923	0.00792715	0.98 (0.97, 1)	0.0363402	0.464245
LYZ	ADHD	Inverse variance weighted	18	0.00641476	0.00307382	1.01 (1, 1.01)	0.0368967	0.464245
PIGF	ADHD	Wald ratio	1	0.0309073	0.0148243	1.03 (1, 1.06)	0.0370782	0.464245
PRRT3	ADHD	Inverse variance weighted	3	-0.0279174	0.0133653	0.97 (0.95, 1)	0.0367253	0.464245
CAMK2D	ADHD	Inverse variance weighted	7	0.0196794	0.00947482	1.02 (1, 1.04)	0.0377994	0.470491
NECTIN2	ADHD	Inverse variance weighted	7	-0.00968661	0.00468514	0.99 (0.98, 1)	0.0386854	0.478704
CELSR3	ADHD	Wald ratio	1	-0.0255063	0.0124124	0.97 (0.95, 1)	0.0398877	0.485071
COL9A2	ADHD	Inverse variance weighted	4	0.0222495	0.0108267	1.02 (1, 1.04)	0.0398743	0.485071
FXYD2	ADHD	Inverse variance weighted	4	-0.0263865	0.0128158	0.97 (0.95, 1)	0.0395033	0.485071
SELENOS	ADHD	Wald ratio	1	-0.0378146	0.0184665	0.96 (0.93, 1)	0.0405855	0.490736
ADGRG3	ADHD	Inverse variance weighted	4	0.0130736	0.00648004	1.01 (1, 1.03)	0.0436414	0.492361
CCN2	ADHD	Inverse variance weighted	2	-0.01955	0.00962454	0.98 (0.96, 1)	0.042228	0.492361
CD200R1	ADHD	Inverse variance weighted	9	-0.0113011	0.00555024	0.99 (0.98, 1)	0.0417357	0.492361
CD44	ADHD	Inverse variance weighted	5	-0.0216849	0.0106476	0.98 (0.96, 1)	0.0416902	0.492361
CDA	ADHD	Inverse variance weighted	12	-0.00800972	0.00396025	0.99 (0.98, 1)	0.043122	0.492361
CX3CR1	ADHD	Inverse variance weighted	8	-0.0188534	0.00934386	0.98 (0.96, 1)	0.0436192	0.492361
DCLK2	ADHD	Inverse variance weighted	4	0.0116048	0.00571811	1.01 (1, 1.02)	0.0424094	0.492361
FAM20C	ADHD	Wald ratio	1	-0.0175357	0.0087185	0.98 (0.97, 1)	0.0442911	0.492361
FGFR1	ADHD	Inverse variance weighted	5	0.0120893	0.00602801	1.01 (1, 1.02)	0.0449081	0.492361
GRK7	ADHD	Wald ratio	1	0.0725728	0.0356026	1.08 (1, 1.15)	0.0415085	0.492361
HMGB2	ADHD	Wald ratio	1	0.0395465	0.019676	1.04 (1, 1.08)	0.0444431	0.492361
MAPK3	ADHD	Inverse variance weighted	9	0.0095437	0.00470918	1.01 (1, 1.02)	0.0427019	0.492361
ODC1	ADHD	Inverse variance weighted	2	0.0342069	0.0169823	1.03 (1, 1.07)	0.043981	0.492361
PDE3B	ADHD	Inverse variance weighted	4	0.0315614	0.0156648	1.03 (1, 1.06)	0.0439262	0.492361
PIK3CB	ADHD	Wald ratio	1	-0.0855505	0.0420009	0.92 (0.85, 1)	0.0416628	0.492361
PRKCZ	ADHD	Inverse variance weighted	2	0.0282137	0.0140093	1.03 (1, 1.06)	0.0440179	0.492361
RASGRP3	ADHD	Inverse variance weighted	5	0.0122527	0.00603946	1.01 (1, 1.02)	0.0424819	0.492361
SERPINE2	ADHD	Inverse variance weighted	8	0.00942731	0.00469971	1.01 (1, 1.02)	0.0448632	0.492361
GSTM4	ADHD	Inverse variance weighted	10	0.00987477	0.00494801	1.01 (1, 1.02)	0.0459658	0.501359
FOS	ADHD	Inverse variance weighted	2	0.0588151	0.0295758	1.06 (1, 1.12)	0.0467433	0.506024
VAMP8	ADHD	Inverse variance weighted	10	-0.00957024	0.00481532	0.99 (0.98, 1)	0.0468718	0.506024
GSK3B	ADHD	Inverse variance weighted	8	-0.0134555	0.00679333	0.99 (0.97, 1)	0.0476262	0.511558
ZP3	ADHD	Inverse variance weighted	5	0.0147728	0.00747317	1.01 (1, 1.03)	0.0480667	0.513682
CD93	ADHD	Inverse variance weighted	12	-0.0115339	0.00584815	0.99 (0.98, 1)	0.0485828	0.514291
LEAP2	ADHD	Wald ratio	1	0.0379469	0.0192429	1.04 (1, 1.08)	0.0486098	0.514291
CD86	ADHD	Inverse variance weighted	5	-0.016147	0.00820019	0.98 (0.97, 1)	0.0489421	0.515231
IGLV10-54	ADHD	Wald ratio	1	0.0406097	0.0207027	1.04 (1, 1.08)	0.0498127	0.51923
TNFRSF14	ADHD	Inverse variance weighted	3	-0.0114711	0.00584518	0.99 (0.98, 1)	0.0497053	0.51923
AKT1	ADHD	Inverse variance weighted	2	0.0160841	0.00826241	1.02 (1, 1.03)	0.051576	0.524153
ANGPT1	ADHD	Inverse variance weighted	6	0.0205534	0.0105849	1.02 (1, 1.04)	0.0521663	0.524153
CCL28	ADHD	Wald ratio	1	0.0290793	0.0149284	1.03 (1, 1.06)	0.0514246	0.524153
ITGAX	ADHD	Inverse variance weighted	8	0.00954862	0.00490607	1.01 (1, 1.02)	0.0516206	0.524153
LEFTY1	ADHD	Wald ratio	1	-0.0608337	0.0312692	0.94 (0.89, 1)	0.0517168	0.524153
PIK3R4	ADHD	Wald ratio	1	0.040328	0.0207556	1.04 (1, 1.08)	0.0520172	0.524153
RELA	ADHD	Wald ratio	1	-0.0730724	0.0376481	0.93 (0.86, 1)	0.0522667	0.524153
UCHL1	ADHD	Inverse variance weighted	2	-0.0442922	0.0226925	0.96 (0.92, 1)	0.0509564	0.524153
ABCG2	ADHD	Inverse variance weighted	3	-0.0118113	0.0060928	0.99 (0.98, 1)	0.0525541	0.52455
POGLUT1	ADHD	Inverse variance weighted	10	0.0099274	0.00513177	1.01 (1, 1.02)	0.0530519	0.527032
ATP1B3	ADHD	Inverse variance weighted	2	0.0430148	0.0222968	1.04 (1, 1.09)	0.0537072	0.528785
C1RL	ADHD	Wald ratio	1	0.0771124	0.0399749	1.08 (1, 1.17)	0.0537281	0.528785
CD248	ADHD	Wald ratio	1	0.0864623	0.0449803	1.09 (1, 1.19)	0.0545771	0.533791
KLF5	ADHD	Inverse variance weighted	4	-0.0310023	0.0161896	0.97 (0.94, 1)	0.0554981	0.533791
LTBP3	ADHD	Inverse variance weighted	8	0.0105874	0.00552777	1.01 (1, 1.02)	0.0554518	0.533791
MPO	ADHD	Wald ratio	1	-0.034307	0.0179073	0.97 (0.93, 1)	0.0553897	0.533791
STK33	ADHD	Inverse variance weighted	4	0.0175134	0.00913407	1.02 (1, 1.04)	0.0551904	0.533791
CD160	ADHD	Wald ratio	1	-0.0259198	0.0135683	0.97 (0.95, 1)	0.0560911	0.536633
ST6GAL1	ADHD	Inverse variance weighted	7	0.0127838	0.00669765	1.01 (1, 1.03)	0.0563009	0.536633
GCK	ADHD	Wald ratio	1	-0.0440458	0.0232271	0.96 (0.91, 1)	0.0579187	0.536938
GPR25	ADHD	Inverse variance weighted	2	0.0261938	0.0137558	1.03 (1, 1.05)	0.0568834	0.536938
GSTZ1	ADHD	Inverse variance weighted	7	-0.0109637	0.00577121	0.99 (0.98, 1)	0.0574698	0.536938
HIPK2	ADHD	Inverse variance weighted	2	0.0471546	0.024821	1.05 (1, 1.1)	0.0574613	0.536938
KHK	ADHD	Inverse variance weighted	9	-0.0110116	0.00578496	0.99 (0.98, 1)	0.0569765	0.536938
LIPN	ADHD	Wald ratio	1	0.0647742	0.0341839	1.07 (1, 1.14)	0.0581091	0.536938
PLTP	ADHD	Inverse variance weighted	3	0.0382652	0.0201865	1.04 (1, 1.08)	0.0580155	0.536938
MFAP1	ADHD	Wald ratio	1	-0.039696	0.0209751	0.96 (0.92, 1)	0.05842	0.537464
CAPZA2	ADHD	Inverse variance weighted	6	0.0200188	0.0108829	1.02 (1, 1.04)	0.0658455	0.544016
CCR4	ADHD	Inverse variance weighted	4	0.0296517	0.0159272	1.03 (1, 1.06)	0.0626453	0.544016
CCR8	ADHD	Wald ratio	1	0.0554189	0.0296001	1.06 (1, 1.12)	0.0611713	0.544016
CDC42BPB	ADHD	Inverse variance weighted	8	0.0128842	0.00688302	1.01 (1, 1.03)	0.0612228	0.544016
CRISP3	ADHD	Inverse variance weighted	2	-0.0247668	0.013209	0.98 (0.95, 1)	0.0607927	0.544016
CYP1B1	ADHD	Inverse variance weighted	13	-0.00810276	0.00441408	0.99 (0.98, 1)	0.0664079	0.544016
DDO	ADHD	Inverse variance weighted	7	0.00953621	0.00516234	1.01 (1, 1.02)	0.0647089	0.544016
EFTUD2	ADHD	Wald ratio	1	-0.0695716	0.0379175	0.93 (0.87, 1)	0.0665333	0.544016
FOLR2	ADHD	Inverse variance weighted	2	-0.0431204	0.0233222	0.96 (0.91, 1)	0.0644727	0.544016
GPR17	ADHD	Inverse variance weighted	2	0.0463022	0.0249592	1.05 (1, 1.1)	0.06358	0.544016
GPR75	ADHD	Wald ratio	1	0.0582156	0.0315676	1.06 (1, 1.13)	0.0651604	0.544016
HEBP1	ADHD	Inverse variance weighted	5	0.0112515	0.00605491	1.01 (1, 1.02)	0.0631338	0.544016
INHBB	ADHD	Wald ratio	1	0.014929	0.0081118	1.02 (1, 1.03)	0.0657088	0.544016
LIPH	ADHD	Inverse variance weighted	2	0.0431834	0.0232735	1.04 (1, 1.09)	0.0635276	0.544016
LOXL3	ADHD	Inverse variance weighted	3	-0.0214185	0.0113923	0.98 (0.96, 1)	0.0600963	0.544016
NIM1K	ADHD	Wald ratio	1	0.0362228	0.0196959	1.04 (1, 1.08)	0.0658994	0.544016
PIGT	ADHD	Wald ratio	1	-0.0815925	0.0437214	0.92 (0.85, 1)	0.0620146	0.544016
PSMB1	ADHD	Inverse variance weighted	4	0.0108195	0.00585457	1.01 (1, 1.02)	0.0645961	0.544016
PTPRB	ADHD	Inverse variance weighted	3	0.0331773	0.0178437	1.03 (1, 1.07)	0.062981	0.544016
SIGLEC12	ADHD	Inverse variance weighted	6	-0.0224433	0.011968	0.98 (0.96, 1)	0.0607548	0.544016
SRPK1	ADHD	Inverse variance weighted	6	0.0120335	0.00654698	1.01 (1, 1.03)	0.06606	0.544016
ST3GAL2	ADHD	Inverse variance weighted	2	0.0430611	0.0230983	1.04 (1, 1.09)	0.062286	0.544016
STK36	ADHD	Inverse variance weighted	2	-0.0214292	0.0116143	0.98 (0.96, 1)	0.0650275	0.544016
SULT1A2	ADHD	Inverse variance weighted	3	-0.0128395	0.00681204	0.99 (0.97, 1)	0.0594536	0.544016
THSD1	ADHD	Wald ratio	1	0.0524673	0.0285649	1.05 (1, 1.11)	0.0662433	0.544016
TOP2B	ADHD	Wald ratio	1	0.0309787	0.0165249	1.03 (1, 1.07)	0.0608374	0.544016
TRPC3	ADHD	Inverse variance weighted	3	0.0137612	0.00750155	1.01 (1, 1.03)	0.0665879	0.544016
ULK3	ADHD	Inverse variance weighted	11	0.00935329	0.00508774	1.01 (1, 1.02)	0.066004	0.544016
VDR	ADHD	Inverse variance weighted	5	-0.0302858	0.0161934	0.97 (0.94, 1)	0.061448	0.544016
RARB	ADHD	Wald ratio	1	-0.060193	0.0328628	0.94 (0.88, 1)	0.0670038	0.545015
VRK1	ADHD	Wald ratio	1	-0.0218238	0.0119245	0.98 (0.96, 1)	0.0672254	0.545015
CFH	ADHD	Inverse variance weighted	2	-0.0311622	0.017169	0.97 (0.94, 1)	0.0695208	0.552362
ERO1A	ADHD	Inverse variance weighted	17	-0.00793892	0.00437245	0.99 (0.98, 1)	0.0694215	0.552362
HSD17B7	ADHD	Wald ratio	1	-0.0241081	0.0132702	0.98 (0.95, 1)	0.0692615	0.552362
PLK2	ADHD	Wald ratio	1	-0.059763	0.0329478	0.94 (0.88, 1)	0.0696979	0.552362
SDC2	ADHD	Wald ratio	1	0.0399205	0.0219873	1.04 (1, 1.09)	0.0694293	0.552362
TNFSF13	ADHD	Inverse variance weighted	7	0.0163294	0.00896884	1.02 (1, 1.03)	0.0686544	0.552362
ADRB2	ADHD	Inverse variance weighted	3	-0.0234713	0.0131014	0.98 (0.95, 1)	0.0732116	0.557399
AGGF1	ADHD	Inverse variance weighted	2	-0.0403253	0.0224541	0.96 (0.92, 1)	0.0725102	0.557399
CEACAM6	ADHD	Wald ratio	1	-0.0492199	0.0274458	0.95 (0.9, 1)	0.0729172	0.557399
HLA-DOB	ADHD	Inverse variance weighted	11	0.00789047	0.00440264	1.01 (1, 1.02)	0.0730991	0.557399
KCNA2	ADHD	Wald ratio	1	0.0793219	0.0440998	1.08 (0.99, 1.18)	0.072068	0.557399
MCL1	ADHD	Inverse variance weighted	2	-0.018986	0.0105566	0.98 (0.96, 1)	0.0720993	0.557399
MCOLN1	ADHD	Inverse variance weighted	2	0.0292877	0.0162498	1.03 (1, 1.06)	0.0714919	0.557399
PMEL	ADHD	Wald ratio	1	0.043963	0.0244064	1.04 (1, 1.1)	0.0716566	0.557399
SELL	ADHD	Inverse variance weighted	14	-0.00680378	0.00379805	0.99 (0.99, 1)	0.073231	0.557399
SIRPB1	ADHD	Inverse variance weighted	16	0.0051081	0.00285007	1.01 (1, 1.01)	0.0730897	0.557399
TNIK	ADHD	Inverse variance weighted	5	-0.0200468	0.0111682	0.98 (0.96, 1)	0.0726565	0.557399
MAP3K11	ADHD	Inverse variance weighted	13	0.0103052	0.00577474	1.01 (1, 1.02)	0.0743363	0.563784
THRB	ADHD	Wald ratio	1	0.0677932	0.0380291	1.07 (0.99, 1.15)	0.074641	0.564072
TNFRSF13B	ADHD	Wald ratio	1	-0.0698602	0.0392579	0.93 (0.86, 1.01)	0.0751551	0.565936
ANG	ADHD	Inverse variance weighted	9	0.00670748	0.00378025	1.01 (1, 1.01)	0.0760056	0.568682
CD47	ADHD	Inverse variance weighted	14	-0.0119969	0.00676308	0.99 (0.98, 1)	0.0760824	0.568682
CISD1	ADHD	Wald ratio	1	0.0777115	0.043845	1.08 (0.99, 1.18)	0.0763259	0.568682
CYP51A1	ADHD	Wald ratio	1	0.0182124	0.0102985	1.02 (1, 1.04)	0.0769861	0.571588
PARP4	ADHD	Inverse variance weighted	5	-0.0153187	0.00869713	0.98 (0.97, 1)	0.0781784	0.577262
PDE6B	ADHD	Wald ratio	1	0.0204279	0.0116024	1.02 (1, 1.04)	0.0782959	0.577262
ASIC3	ADHD	Wald ratio	1	-0.0390838	0.0223009	0.96 (0.92, 1)	0.0796762	0.579364
CCR6	ADHD	Inverse variance weighted	4	-0.0193539	0.0110346	0.98 (0.96, 1)	0.0794442	0.579364
PXDN	ADHD	Inverse variance weighted	11	0.00736113	0.00419899	1.01 (1, 1.02)	0.0795899	0.579364
VEGFA	ADHD	Inverse variance weighted	5	-0.0138712	0.00791129	0.99 (0.97, 1)	0.0795425	0.579364
ITPR1	ADHD	Inverse variance weighted	6	0.012546	0.0071722	1.01 (1, 1.03)	0.080248	0.581523
ACP1	ADHD	Wald ratio	1	0.0294269	0.0169099	1.03 (1, 1.06)	0.0818213	0.583014
GPR85	ADHD	Wald ratio	1	0.0416697	0.0239119	1.04 (0.99, 1.09)	0.0813977	0.583014
PKD2	ADHD	Inverse variance weighted	6	0.00968486	0.00556551	1.01 (1, 1.02)	0.0818314	0.583014
THBS3	ADHD	Inverse variance weighted	11	0.00816222	0.00467357	1.01 (1, 1.02)	0.0807308	0.583014
TRPV6	ADHD	Inverse variance weighted	2	-0.0262842	0.0150841	0.97 (0.95, 1)	0.0814184	0.583014
ADH5	ADHD	Inverse variance weighted	2	0.0182059	0.0104937	1.02 (1, 1.04)	0.0827518	0.585478
CACNA1I	ADHD	Inverse variance weighted	2	0.0256734	0.0148235	1.03 (1, 1.06)	0.0832839	0.585478
CD96	ADHD	Inverse variance weighted	10	-0.00935285	0.00539811	0.99 (0.98, 1)	0.0831643	0.585478
TSSK4	ADHD	Wald ratio	1	-0.0729352	0.0420045	0.93 (0.86, 1.01)	0.082499	0.585478
CD72	ADHD	Wald ratio	1	-0.0376892	0.0217828	0.96 (0.92, 1.01)	0.0835892	0.585678
ABCB8	ADHD	Wald ratio	1	-0.0380938	0.0220969	0.96 (0.92, 1.01)	0.0847185	0.590115
NRXN1	ADHD	Inverse variance weighted	2	-0.0350053	0.0203094	0.97 (0.93, 1)	0.0847802	0.590115
CACNB3	ADHD	Inverse variance weighted	7	-0.0145171	0.00846008	0.99 (0.97, 1)	0.0861703	0.591838
CCDC3	ADHD	Inverse variance weighted	6	0.0113621	0.00664452	1.01 (1, 1.02)	0.0872654	0.591838
COL24A1	ADHD	Wald ratio	1	-0.0572554	0.0333321	0.94 (0.88, 1.01)	0.0858466	0.591838
CPT2	ADHD	Inverse variance weighted	2	-0.0149506	0.00871488	0.99 (0.97, 1)	0.086249	0.591838
DYRK4	ADHD	Inverse variance weighted	4	-0.0194356	0.0113075	0.98 (0.96, 1)	0.0856484	0.591838
LY86	ADHD	Inverse variance weighted	14	-0.00719807	0.00420908	0.99 (0.98, 1)	0.0872421	0.591838
PRADC1	ADHD	Wald ratio	1	-0.0172926	0.0100874	0.98 (0.96, 1)	0.0864786	0.591838
WNT10B	ADHD	Wald ratio	1	0.0285887	0.0167053	1.03 (1, 1.06)	0.0870147	0.591838
AEBP1	ADHD	Inverse variance weighted	3	-0.017697	0.0103727	0.98 (0.96, 1)	0.0879863	0.59323
ALDH6A1	ADHD	Wald ratio	1	0.0475438	0.0278706	1.05 (0.99, 1.11)	0.0880313	0.59323
PTPN12	ADHD	Inverse variance weighted	13	-0.00773214	0.004538	0.99 (0.98, 1)	0.0884062	0.593865
ACRBP	ADHD	Wald ratio	1	0.0457724	0.0271413	1.05 (0.99, 1.1)	0.0917091	0.606156
CPM	ADHD	Inverse variance weighted	2	0.0221521	0.0131453	1.02 (1, 1.05)	0.0919547	0.606156
ECE1	ADHD	Inverse variance weighted	5	0.0305048	0.0180467	1.03 (1, 1.07)	0.0909652	0.606156
FGR	ADHD	Wald ratio	1	-0.0366273	0.0216753	0.96 (0.92, 1.01)	0.0910633	0.606156
LIPE	ADHD	Wald ratio	1	0.0527861	0.0312842	1.05 (0.99, 1.12)	0.0915438	0.606156
TRAP1	ADHD	Inverse variance weighted	6	-0.0107728	0.006385	0.99 (0.98, 1)	0.0915648	0.606156
PLCG2	ADHD	Inverse variance weighted	7	0.0110817	0.00660521	1.01 (1, 1.02)	0.0934008	0.613777
ADAMTS4	ADHD	Wald ratio	1	0.0835602	0.0512561	1.09 (0.98, 1.2)	0.103049	0.617591
ADAMTS8	ADHD	Wald ratio	1	0.0517247	0.0314219	1.05 (0.99, 1.12)	0.0997354	0.617591
AGRN	ADHD	Wald ratio	1	0.0849655	0.0519795	1.09 (0.98, 1.21)	0.102134	0.617591
ASGR1	ADHD	Inverse variance weighted	4	-0.0207573	0.0126885	0.98 (0.96, 1)	0.101857	0.617591
CDKL1	ADHD	Inverse variance weighted	6	-0.0149494	0.0089504	0.99 (0.97, 1)	0.0948705	0.617591
CLK4	ADHD	Inverse variance weighted	8	0.00798844	0.0048522	1.01 (1, 1.02)	0.099691	0.617591
CSK	ADHD	Inverse variance weighted	6	0.0110942	0.00681743	1.01 (1, 1.02)	0.103668	0.617591
EGLN2	ADHD	Inverse variance weighted	7	0.00851709	0.00521697	1.01 (1, 1.02)	0.102558	0.617591
EPHB1	ADHD	Inverse variance weighted	7	-0.00998041	0.00605941	0.99 (0.98, 1)	0.0995392	0.617591
FMO5	ADHD	Inverse variance weighted	4	0.0175987	0.0107176	1.02 (1, 1.04)	0.100582	0.617591
FZD3	ADHD	Wald ratio	1	-0.0144881	0.00885251	0.99 (0.97, 1)	0.101712	0.617591
GHRL	ADHD	Inverse variance weighted	4	0.019264	0.0116987	1.02 (1, 1.04)	0.0996247	0.617591
GUCY2C	ADHD	Inverse variance weighted	2	-0.0153407	0.00936047	0.98 (0.97, 1)	0.101237	0.617591
H1-0	ADHD	Inverse variance weighted	15	0.00640661	0.00392963	1.01 (1, 1.01)	0.103031	0.617591
HAGH	ADHD	Inverse variance weighted	3	-0.0103796	0.00629793	0.99 (0.98, 1)	0.0993335	0.617591
HCAR3	ADHD	Inverse variance weighted	7	0.0113044	0.00681828	1.01 (1, 1.02)	0.0973258	0.617591
IL27	ADHD	Inverse variance weighted	2	-0.0310898	0.0188648	0.97 (0.93, 1.01)	0.0993463	0.617591
KLHL5	ADHD	Inverse variance weighted	10	-0.00775641	0.00474151	0.99 (0.98, 1)	0.10187	0.617591
KYNU	ADHD	Inverse variance weighted	3	-0.012882	0.00780221	0.99 (0.97, 1)	0.0987238	0.617591
LTB	ADHD	Wald ratio	1	0.053884	0.0331149	1.06 (0.99, 1.13)	0.103698	0.617591
LYPD5	ADHD	Wald ratio	1	-0.0276015	0.0167397	0.97 (0.94, 1.01)	0.0991757	0.617591
NR1I3	ADHD	Wald ratio	1	-0.0650025	0.0398744	0.94 (0.87, 1.01)	0.103063	0.617591
P2RY13	ADHD	Inverse variance weighted	6	0.0093404	0.00567629	1.01 (1, 1.02)	0.0998645	0.617591
PIK3C2A	ADHD	Inverse variance weighted	7	0.0141704	0.00850755	1.01 (1, 1.03)	0.0957882	0.617591
PIK3C2B	ADHD	Inverse variance weighted	2	-0.0230805	0.0142478	0.98 (0.95, 1)	0.105245	0.617591
PLGLB2	ADHD	Inverse variance weighted	3	-0.0150997	0.00905253	0.99 (0.97, 1)	0.095315	0.617591
PPP5C	ADHD	Inverse variance weighted	5	-0.00804498	0.00495225	0.99 (0.98, 1)	0.104267	0.617591
PROS1	ADHD	Wald ratio	1	-0.0249954	0.0151924	0.98 (0.95, 1)	0.0999177	0.617591
PSMB8	ADHD	Inverse variance weighted	3	-0.0146692	0.00905321	0.99 (0.97, 1)	0.105162	0.617591
SIGLEC11	ADHD	Inverse variance weighted	6	0.00938897	0.00571902	1.01 (1, 1.02)	0.10065	0.617591
ST3GAL1	ADHD	Inverse variance weighted	7	-0.0144287	0.00880874	0.99 (0.97, 1)	0.101422	0.617591
STK40	ADHD	Wald ratio	1	0.0606487	0.0370249	1.06 (0.99, 1.14)	0.101411	0.617591
TF	ADHD	Inverse variance weighted	3	-0.0207865	0.0124934	0.98 (0.96, 1)	0.0961536	0.617591
TNF	ADHD	Inverse variance weighted	3	-0.0158198	0.00969593	0.98 (0.97, 1)	0.102766	0.617591
TNFRSF18	ADHD	Wald ratio	1	-0.0619361	0.0380996	0.94 (0.87, 1.01)	0.104027	0.617591
TNFRSF4	ADHD	Wald ratio	1	-0.0686562	0.0415884	0.93 (0.86, 1.01)	0.0987694	0.617591
TRPV1	ADHD	Wald ratio	1	-0.0440607	0.0272083	0.96 (0.91, 1.01)	0.105364	0.617591
TSHR	ADHD	Wald ratio	1	-0.029313	0.0180275	0.97 (0.94, 1.01)	0.103946	0.617591
TTBK2	ADHD	Wald ratio	1	0.0336931	0.020801	1.03 (0.99, 1.08)	0.105278	0.617591
PPID	ADHD	Inverse variance weighted	2	-0.0394154	0.0243646	0.96 (0.92, 1.01)	0.105721	0.617973
APOD	ADHD	Wald ratio	1	0.0323265	0.0200265	1.03 (0.99, 1.07)	0.106488	0.619133
CD28	ADHD	Wald ratio	1	0.0446268	0.0276809	1.05 (0.99, 1.1)	0.106922	0.619133
KCNC4	ADHD	Wald ratio	1	-0.0727157	0.0451102	0.93 (0.85, 1.02)	0.106971	0.619133
SNAP23	ADHD	Inverse variance weighted	2	0.0216294	0.0134227	1.02 (1, 1.05)	0.10709	0.619133
BRPF3	ADHD	Inverse variance weighted	2	-0.0437223	0.0272019	0.96 (0.91, 1.01)	0.107983	0.621076
COLQ	ADHD	Inverse variance weighted	8	0.0113254	0.00704861	1.01 (1, 1.03)	0.108107	0.621076
DCK	ADHD	Wald ratio	1	-0.0281305	0.017531	0.97 (0.94, 1.01)	0.108578	0.621076
MMRN1	ADHD	Inverse variance weighted	2	-0.0201958	0.0125868	0.98 (0.96, 1)	0.1086	0.621076
APH1B	ADHD	Inverse variance weighted	11	0.0210497	0.0131314	1.02 (1, 1.05)	0.108934	0.621305
MAP4K2	ADHD	Wald ratio	1	-0.0517847	0.0323448	0.95 (0.89, 1.01)	0.109372	0.622126
CTLA4	ADHD	Inverse variance weighted	2	-0.0216825	0.013639	0.98 (0.95, 1.01)	0.111894	0.622249
FAS	ADHD	Wald ratio	1	-0.0934763	0.0584508	0.91 (0.81, 1.02)	0.109769	0.622249
FKBP4	ADHD	Wald ratio	1	-0.0539903	0.033948	0.95 (0.89, 1.01)	0.111748	0.622249
GPR68	ADHD	Inverse variance weighted	3	-0.0156947	0.00987617	0.98 (0.97, 1)	0.112028	0.622249
HLA-DQA2	ADHD	Inverse variance weighted	7	-0.00925362	0.00583276	0.99 (0.98, 1)	0.112628	0.622249
IGF2R	ADHD	Wald ratio	1	0.0369257	0.0232444	1.04 (0.99, 1.09)	0.112153	0.622249
MAK	ADHD	Inverse variance weighted	7	-0.0154549	0.00973642	0.98 (0.97, 1)	0.112438	0.622249
NOD1	ADHD	Inverse variance weighted	2	-0.0228173	0.014285	0.98 (0.95, 1.01)	0.110201	0.622249
SIRT3	ADHD	Wald ratio	1	-0.0175717	0.0110188	0.98 (0.96, 1)	0.110778	0.622249
SLC12A9	ADHD	Inverse variance weighted	3	0.0181049	0.0114001	1.02 (1, 1.04)	0.112254	0.622249
STK17B	ADHD	Inverse variance weighted	2	-0.0150307	0.00946359	0.99 (0.97, 1)	0.112227	0.622249
SRM	ADHD	Wald ratio	1	0.0846257	0.0533952	1.09 (0.98, 1.21)	0.11299	0.622623
ATP2B2	ADHD	Wald ratio	1	0.0502213	0.0317218	1.05 (0.99, 1.12)	0.11338	0.623151
ALDH1A2	ADHD	Inverse variance weighted	2	-0.0493156	0.0313091	0.95 (0.9, 1.01)	0.115229	0.628285
ARNT	ADHD	Inverse variance weighted	2	-0.0168623	0.0107014	0.98 (0.96, 1)	0.115093	0.628285
CYP2R1	ADHD	Inverse variance weighted	2	0.0436752	0.0277276	1.04 (0.99, 1.1)	0.115222	0.628285
PRKAB1	ADHD	Inverse variance weighted	12	-0.00901359	0.00572852	0.99 (0.98, 1)	0.115613	0.628285
TNFSF10	ADHD	Inverse variance weighted	3	0.015844	0.0100747	1.02 (1, 1.04)	0.115799	0.628285
IGHA2	ADHD	Wald ratio	1	-0.0653381	0.0415898	0.94 (0.86, 1.02)	0.11618	0.628738
CD58	ADHD	Wald ratio	1	-0.0502156	0.0322387	0.95 (0.89, 1.01)	0.119323	0.633475
CTSW	ADHD	Inverse variance weighted	18	-0.00653966	0.00419471	0.99 (0.99, 1)	0.118991	0.633475
FFAR3	ADHD	Inverse variance weighted	2	-0.0157624	0.0100884	0.98 (0.97, 1)	0.118187	0.633475
GNS	ADHD	Inverse variance weighted	3	-0.0144348	0.00927452	0.99 (0.97, 1)	0.119615	0.633475
IL23A	ADHD	Wald ratio	1	-0.0492576	0.0315911	0.95 (0.89, 1.01)	0.118943	0.633475
ITGB5	ADHD	Inverse variance weighted	3	0.0180446	0.011577	1.02 (1, 1.04)	0.119078	0.633475
LPL	ADHD	Inverse variance weighted	7	-0.00756276	0.00483877	0.99 (0.98, 1)	0.118064	0.633475
NFKBIA	ADHD	Inverse variance weighted	5	0.0119505	0.00768114	1.01 (1, 1.03)	0.11975	0.633475
RET	ADHD	Inverse variance weighted	3	-0.0300495	0.0193115	0.97 (0.93, 1.01)	0.119699	0.633475
CD1A	ADHD	Inverse variance weighted	8	-0.00729692	0.00469877	0.99 (0.98, 1)	0.120437	0.633942
TRPV3	ADHD	Wald ratio	1	-0.0586396	0.037731	0.94 (0.88, 1.02)	0.120149	0.633942
BPNT1	ADHD	Wald ratio	1	-0.04072	0.026322	0.96 (0.91, 1.01)	0.121864	0.635078
CD3D	ADHD	Wald ratio	1	0.0254257	0.0164333	1.03 (0.99, 1.06)	0.121813	0.635078
CDK8	ADHD	Wald ratio	1	-0.0326044	0.0210458	0.97 (0.93, 1.01)	0.121332	0.635078
P2RY2	ADHD	Wald ratio	1	0.0122491	0.00789985	1.01 (1, 1.03)	0.12101	0.635078
PAK6	ADHD	Wald ratio	1	-0.0652025	0.0421805	0.94 (0.86, 1.02)	0.122153	0.635078
FPR3	ADHD	Inverse variance weighted	7	-0.0100535	0.00651148	0.99 (0.98, 1)	0.122596	0.635818
APP	ADHD	Wald ratio	1	-0.0673859	0.0438304	0.93 (0.86, 1.02)	0.124189	0.636483
CLCN3	ADHD	Wald ratio	1	-0.0410565	0.0266896	0.96 (0.91, 1.01)	0.123977	0.636483
CTDSP1	ADHD	Wald ratio	1	-0.0559709	0.0364385	0.95 (0.88, 1.02)	0.124529	0.636483
MAP3K9	ADHD	Inverse variance weighted	2	0.0125923	0.00817865	1.01 (1, 1.03)	0.123646	0.636483
NOD2	ADHD	Inverse variance weighted	17	-0.00437507	0.00284088	1 (0.99, 1)	0.123551	0.636483
SPARC	ADHD	Inverse variance weighted	3	-0.0234923	0.0152939	0.98 (0.95, 1.01)	0.124525	0.636483
CD34	ADHD	Wald ratio	1	-0.0337084	0.022009	0.97 (0.93, 1.01)	0.125627	0.637518
CDK6	ADHD	Wald ratio	1	-0.0740928	0.0487053	0.93 (0.84, 1.02)	0.128198	0.637518
CES1	ADHD	Inverse variance weighted	8	-0.0143815	0.00938669	0.99 (0.97, 1)	0.125494	0.637518
CLCN1	ADHD	Inverse variance weighted	6	-0.00923307	0.00605403	0.99 (0.98, 1)	0.127231	0.637518
CORIN	ADHD	Inverse variance weighted	10	0.00735779	0.00482047	1.01 (1, 1.02)	0.126919	0.637518
ITGB1	ADHD	Wald ratio	1	-0.0429089	0.0281869	0.96 (0.91, 1.01)	0.127935	0.637518
LILRB5	ADHD	Inverse variance weighted	3	-0.0289807	0.0189464	0.97 (0.94, 1.01)	0.126113	0.637518
MR1	ADHD	Inverse variance weighted	5	0.0101179	0.00661799	1.01 (1, 1.02)	0.126303	0.637518
NR4A2	ADHD	Wald ratio	1	0.0374399	0.0246041	1.04 (0.99, 1.09)	0.128087	0.637518
PSMG3	ADHD	Inverse variance weighted	2	-0.0169943	0.0111625	0.98 (0.96, 1)	0.127899	0.637518
SLC22A1	ADHD	Inverse variance weighted	5	0.0128124	0.0084256	1.01 (1, 1.03)	0.128347	0.637518
SLC22A5	ADHD	Inverse variance weighted	15	0.00635687	0.00416835	1.01 (1, 1.01)	0.127251	0.637518
SLAMF7	ADHD	Wald ratio	1	0.0174553	0.0115134	1.02 (0.99, 1.04)	0.129499	0.640231
TUBB6	ADHD	Inverse variance weighted	10	-0.00549951	0.00362547	0.99 (0.99, 1)	0.12929	0.640231
NQO2	ADHD	Inverse variance weighted	9	0.00420411	0.00277759	1 (1, 1.01)	0.130132	0.641864
CACNG6	ADHD	Inverse variance weighted	2	0.0248047	0.0164177	1.03 (0.99, 1.06)	0.130827	0.643766
CILK1	ADHD	Wald ratio	1	-0.0563533	0.0373638	0.95 (0.88, 1.02)	0.131495	0.643766
FBN1	ADHD	Wald ratio	1	0.0157019	0.0104255	1.02 (1, 1.04)	0.132039	0.643766
KDM1B	ADHD	Inverse variance weighted	6	0.0126395	0.00838838	1.01 (1, 1.03)	0.131866	0.643766
KLRB1	ADHD	Wald ratio	1	0.0573462	0.0380066	1.06 (0.98, 1.14)	0.131337	0.643766
RANBP2	ADHD	Wald ratio	1	0.031797	0.0211639	1.03 (0.99, 1.08)	0.13299	0.646912
ROR1	ADHD	Wald ratio	1	-0.051712	0.0345084	0.95 (0.89, 1.02)	0.133995	0.650306
THNSL2	ADHD	Inverse variance weighted	8	0.00465404	0.0031107	1 (1, 1.01)	0.134617	0.650493
TRIB3	ADHD	Inverse variance weighted	6	0.0204718	0.0136842	1.02 (0.99, 1.05)	0.134648	0.650493
PSEN1	ADHD	Inverse variance weighted	4	0.00846452	0.00566697	1.01 (1, 1.02)	0.135265	0.651984
GLUL	ADHD	Inverse variance weighted	3	0.0139875	0.00939012	1.01 (1, 1.03)	0.13633	0.655622
FSTL1	ADHD	Inverse variance weighted	4	0.0115331	0.00775231	1.01 (1, 1.03)	0.136829	0.656531
CTSC	ADHD	Inverse variance weighted	12	-0.00721655	0.00485505	0.99 (0.98, 1)	0.137174	0.656696
CALU	ADHD	Inverse variance weighted	3	0.0164069	0.0110704	1.02 (0.99, 1.04)	0.138328	0.657892
KCNJ15	ADHD	Wald ratio	1	-0.068917	0.0465779	0.93 (0.85, 1.02)	0.138978	0.657892
NCSTN	ADHD	Inverse variance weighted	7	-0.00857315	0.0057851	0.99 (0.98, 1)	0.138357	0.657892
NISCH	ADHD	Inverse variance weighted	2	0.0367001	0.0247832	1.04 (0.99, 1.09)	0.138647	0.657892
UMPS	ADHD	Inverse variance weighted	2	0.0137733	0.00930609	1.01 (1, 1.03)	0.138864	0.657892
COL19A1	ADHD	Inverse variance weighted	2	0.105484	0.0713553	1.11 (0.97, 1.28)	0.13933	0.658084
ALDH3A2	ADHD	Inverse variance weighted	2	-0.0164586	0.0111981	0.98 (0.96, 1.01)	0.141626	0.658679
GPR146	ADHD	Inverse variance weighted	6	-0.0132727	0.00900017	0.99 (0.97, 1)	0.140287	0.658679
IL1RN	ADHD	Inverse variance weighted	3	-0.0258995	0.0175521	0.97 (0.94, 1.01)	0.140056	0.658679
MARK3	ADHD	Inverse variance weighted	7	-0.00950195	0.00645477	0.99 (0.98, 1)	0.140999	0.658679
NUAK2	ADHD	Inverse variance weighted	5	0.0119267	0.00811491	1.01 (1, 1.03)	0.141635	0.658679
OLR1	ADHD	Wald ratio	1	0.0518384	0.0352438	1.05 (0.98, 1.13)	0.141332	0.658679
ST14	ADHD	Inverse variance weighted	6	0.00806343	0.00546956	1.01 (1, 1.02)	0.140418	0.658679
C4A	ADHD	Inverse variance weighted	4	-0.00987492	0.00673986	0.99 (0.98, 1)	0.14288	0.65882
CSNK2A1	ADHD	Wald ratio	1	-0.0557091	0.0379692	0.95 (0.88, 1.02)	0.142316	0.65882
FGF17	ADHD	Wald ratio	1	0.0606937	0.0414603	1.06 (0.98, 1.15)	0.143222	0.65882
GMNN	ADHD	Inverse variance weighted	2	0.0268366	0.0183243	1.03 (0.99, 1.06)	0.143048	0.65882
MAST4	ADHD	Inverse variance weighted	6	-0.010711	0.00730182	0.99 (0.98, 1)	0.142404	0.65882
ACKR2	ADHD	Wald ratio	1	-0.0458606	0.0313553	0.96 (0.9, 1.02)	0.143574	0.659008
GGH	ADHD	Inverse variance weighted	5	-0.0109143	0.00747201	0.99 (0.97, 1)	0.1441	0.659989
CD164L2	ADHD	Wald ratio	1	0.0160591	0.0110463	1.02 (0.99, 1.04)	0.146001	0.661346
DNASE1	ADHD	Wald ratio	1	0.0218992	0.0150614	1.02 (0.99, 1.05)	0.145946	0.661346
FFAR4	ADHD	Wald ratio	1	-0.0626906	0.0431164	0.94 (0.86, 1.02)	0.145951	0.661346
INSL3	ADHD	Wald ratio	1	-0.0660009	0.0454139	0.94 (0.86, 1.02)	0.146135	0.661346
LY96	ADHD	Inverse variance weighted	10	-0.0109494	0.007544	0.99 (0.97, 1)	0.146666	0.661346
PDE7B	ADHD	Wald ratio	1	0.040233	0.0277358	1.04 (0.99, 1.1)	0.146896	0.661346
SIRT1	ADHD	Inverse variance weighted	6	0.0178644	0.0122976	1.02 (0.99, 1.04)	0.146316	0.661346
UBE2N	ADHD	Wald ratio	1	0.0443749	0.030489	1.05 (0.98, 1.11)	0.145547	0.661346
IL2RA	ADHD	Inverse variance weighted	4	-0.0178996	0.0123495	0.98 (0.96, 1.01)	0.147221	0.661401
ACP6	ADHD	Inverse variance weighted	9	-0.00999473	0.00691009	0.99 (0.98, 1)	0.148066	0.663786
VASH1	ADHD	Inverse variance weighted	13	0.00426941	0.00296994	1 (1, 1.01)	0.150564	0.673558
ACKR3	ADHD	Inverse variance weighted	2	-0.0194228	0.0135558	0.98 (0.96, 1.01)	0.151914	0.678106
CSF1	ADHD	Wald ratio	1	-0.030911	0.0215943	0.97 (0.93, 1.01)	0.152304	0.678106
HSD3B7	ADHD	Inverse variance weighted	4	-0.0135348	0.00946256	0.99 (0.97, 1.01)	0.152615	0.678106
PASK	ADHD	Inverse variance weighted	3	0.00856896	0.0059944	1.01 (1, 1.02)	0.152862	0.678106
GSTO2	ADHD	Wald ratio	1	-0.063953	0.0448305	0.94 (0.86, 1.02)	0.15371	0.680439
KCNA3	ADHD	Inverse variance weighted	2	-0.0211756	0.0148611	0.98 (0.95, 1.01)	0.154186	0.681123
BRAF	ADHD	Wald ratio	1	0.0550823	0.0387229	1.06 (0.98, 1.14)	0.154888	0.681773
PTPN22	ADHD	Inverse variance weighted	3	-0.0136798	0.00961896	0.99 (0.97, 1.01)	0.154978	0.681773
EMC10	ADHD	Wald ratio	1	-0.0271329	0.0191108	0.97 (0.94, 1.01)	0.155675	0.682004
RRM1	ADHD	Inverse variance weighted	6	-0.00847436	0.00596423	0.99 (0.98, 1)	0.155356	0.682004
CELA1	ADHD	Inverse variance weighted	5	-0.0125875	0.0088812	0.99 (0.97, 1)	0.156389	0.682307
MAP3K5	ADHD	Inverse variance weighted	2	0.00914182	0.00644938	1.01 (1, 1.02)	0.156345	0.682307
MAP3K1	ADHD	Inverse variance weighted	3	0.029399	0.0208433	1.03 (0.99, 1.07)	0.158399	0.689653
MMP25	ADHD	Inverse variance weighted	6	0.00772453	0.00548285	1.01 (1, 1.02)	0.158879	0.690323
NETO2	ADHD	Wald ratio	1	-0.0456119	0.0324647	0.96 (0.9, 1.02)	0.16003	0.69107
SEMA3A	ADHD	Inverse variance weighted	2	-0.0163952	0.0116618	0.98 (0.96, 1.01)	0.159755	0.69107
SLC2A5	ADHD	Inverse variance weighted	5	-0.0105934	0.00753204	0.99 (0.97, 1)	0.159591	0.69107
PPM1B	ADHD	Wald ratio	1	0.0338073	0.0241229	1.03 (0.99, 1.08)	0.161076	0.694169
AMY2B	ADHD	Inverse variance weighted	5	-0.010445	0.00745897	0.99 (0.98, 1)	0.161415	0.694215
PHKG2	ADHD	Wald ratio	1	-0.0381524	0.0273006	0.96 (0.91, 1.02)	0.162265	0.696458
GRK4	ADHD	Inverse variance weighted	6	0.0135757	0.00973584	1.01 (0.99, 1.03)	0.163195	0.697617
THBS4	ADHD	Wald ratio	1	-0.0486239	0.0348493	0.95 (0.89, 1.02)	0.162937	0.697617
CPT1A	ADHD	Inverse variance weighted	4	-0.00927638	0.00666078	0.99 (0.98, 1)	0.163715	0.698428
ATP2A3	ADHD	Inverse variance weighted	2	-0.0193023	0.0139668	0.98 (0.95, 1.01)	0.166967	0.704322
EIF4A1	ADHD	Wald ratio	1	0.0599947	0.0432592	1.06 (0.98, 1.16)	0.165483	0.704322
ICAM1	ADHD	Inverse variance weighted	2	0.0178869	0.0129229	1.02 (0.99, 1.04)	0.166322	0.704322
SCN5A	ADHD	Inverse variance weighted	2	-0.0269143	0.0194805	0.97 (0.94, 1.01)	0.167093	0.704322
SRD5A1	ADHD	Inverse variance weighted	3	0.0126754	0.00917279	1.01 (0.99, 1.03)	0.167019	0.704322
STK32B	ADHD	Inverse variance weighted	2	0.0181599	0.0131285	1.02 (0.99, 1.04)	0.166593	0.704322
ADAMTS2	ADHD	Inverse variance weighted	2	0.0196465	0.0142528	1.02 (0.99, 1.05)	0.168072	0.70704
HPGD	ADHD	Inverse variance weighted	5	-0.00644292	0.00468691	0.99 (0.98, 1)	0.169236	0.709114
SAE1	ADHD	Wald ratio	1	0.0193432	0.014065	1.02 (0.99, 1.05)	0.169047	0.709114
EPHX1	ADHD	Inverse variance weighted	3	0.0285449	0.0208317	1.03 (0.99, 1.07)	0.170605	0.712032
POR	ADHD	Inverse variance weighted	9	-0.0072498	0.00528805	0.99 (0.98, 1)	0.170382	0.712032
CLEC10A	ADHD	Inverse variance weighted	5	-0.00810453	0.00592749	0.99 (0.98, 1)	0.171538	0.712219
LGR4	ADHD	Inverse variance weighted	3	-0.0251578	0.0184052	0.98 (0.94, 1.01)	0.17166	0.712219
RRM2B	ADHD	Inverse variance weighted	3	0.0187938	0.0137484	1.02 (0.99, 1.05)	0.171629	0.712219
PROZ	ADHD	Wald ratio	1	0.0170285	0.0124787	1.02 (0.99, 1.04)	0.172377	0.713795
ADA2	ADHD	Wald ratio	1	0.00817252	0.00600651	1.01 (1, 1.02)	0.173636	0.714954
HSP90B1	ADHD	Wald ratio	1	-0.0429844	0.0316193	0.96 (0.9, 1.02)	0.174008	0.714954
LY9	ADHD	Inverse variance weighted	2	-0.0184599	0.0135702	0.98 (0.96, 1.01)	0.173726	0.714954
PDGFB	ADHD	Inverse variance weighted	3	-0.00970121	0.00712544	0.99 (0.98, 1)	0.173359	0.714954
CEACAM3	ADHD	Wald ratio	1	-0.0559101	0.0412488	0.95 (0.87, 1.03)	0.175279	0.717687
PDZD2	ADHD	Wald ratio	1	-0.0578819	0.0427108	0.94 (0.87, 1.03)	0.175352	0.717687
CDK18	ADHD	Wald ratio	1	-0.0468025	0.034591	0.95 (0.89, 1.02)	0.176047	0.719143
CETP	ADHD	Inverse variance weighted	3	0.0191123	0.0141501	1.02 (0.99, 1.05)	0.176798	0.719431
WNT7A	ADHD	Inverse variance weighted	2	-0.0199618	0.014779	0.98 (0.95, 1.01)	0.176795	0.719431
ABCB4	ADHD	Inverse variance weighted	4	-0.013639	0.0101242	0.99 (0.97, 1.01)	0.177925	0.721243
SCGB3A2	ADHD	Inverse variance weighted	8	-0.00671707	0.00498462	0.99 (0.98, 1)	0.177801	0.721243
BTD	ADHD	Inverse variance weighted	2	0.0447029	0.0334357	1.05 (0.98, 1.12)	0.181228	0.723109
COL7A1	ADHD	Wald ratio	1	-0.0449376	0.0336653	0.96 (0.9, 1.02)	0.18193	0.723109
CRY2	ADHD	Inverse variance weighted	6	0.0088423	0.00664305	1.01 (1, 1.02)	0.183169	0.723109
HSD17B11	ADHD	Inverse variance weighted	13	0.00531348	0.00396166	1.01 (1, 1.01)	0.179847	0.723109
IL12A	ADHD	Wald ratio	1	0.0437669	0.0328662	1.04 (0.98, 1.11)	0.182969	0.723109
IRAK3	ADHD	Inverse variance weighted	3	-0.0100454	0.00751532	0.99 (0.98, 1)	0.181334	0.723109
KEAP1	ADHD	Wald ratio	1	0.0422252	0.0315924	1.04 (0.98, 1.11)	0.181365	0.723109
LDHA	ADHD	Inverse variance weighted	2	0.0150738	0.0113221	1.02 (0.99, 1.04)	0.18307	0.723109
MBTPS1	ADHD	Inverse variance weighted	10	0.00693171	0.00515812	1.01 (1, 1.02)	0.178999	0.723109
PPOX	ADHD	Inverse variance weighted	4	0.0125116	0.00939017	1.01 (0.99, 1.03)	0.182724	0.723109
PREP	ADHD	Inverse variance weighted	2	0.0242583	0.0182194	1.02 (0.99, 1.06)	0.183038	0.723109
SCGB3A1	ADHD	Inverse variance weighted	12	-0.00449117	0.00337412	1 (0.99, 1)	0.183168	0.723109
SPP1	ADHD	Inverse variance weighted	10	0.00528228	0.00394865	1.01 (1, 1.01)	0.18098	0.723109
TARS1	ADHD	Inverse variance weighted	2	-0.0190652	0.0142603	0.98 (0.95, 1.01)	0.18124	0.723109
ITGAL	ADHD	Inverse variance weighted	2	0.0406144	0.0306061	1.04 (0.98, 1.11)	0.184509	0.724181
LGALS1	ADHD	Inverse variance weighted	5	0.008003	0.00603069	1.01 (1, 1.02)	0.184494	0.724181
MAP3K6	ADHD	Inverse variance weighted	5	-0.0116121	0.00874188	0.99 (0.97, 1.01)	0.184069	0.724181
NR1I2	ADHD	Wald ratio	1	0.0564312	0.0425545	1.06 (0.97, 1.15)	0.18481	0.724181
MBNL1	ADHD	Inverse variance weighted	9	0.00792415	0.00598729	1.01 (1, 1.02)	0.18567	0.724868
STIM2	ADHD	Inverse variance weighted	4	-0.0100763	0.00760812	0.99 (0.98, 1)	0.185364	0.724868
ABAT	ADHD	Inverse variance weighted	12	-0.00699548	0.00530615	0.99 (0.98, 1)	0.187379	0.725833
CAPN1	ADHD	Inverse variance weighted	6	-0.0062978	0.00477701	0.99 (0.98, 1)	0.187384	0.725833
LGALS9	ADHD	Inverse variance weighted	3	-0.0305843	0.0232071	0.97 (0.93, 1.02)	0.187542	0.725833
MAN2B1	ADHD	Inverse variance weighted	5	-0.00902404	0.00685726	0.99 (0.98, 1)	0.18818	0.725833
PIGK	ADHD	Inverse variance weighted	3	-0.0122642	0.00932235	0.99 (0.97, 1.01)	0.188319	0.725833
PIK3CD	ADHD	Wald ratio	1	0.046692	0.035437	1.05 (0.98, 1.12)	0.187636	0.725833
SELP	ADHD	Inverse variance weighted	2	0.0177152	0.0134317	1.02 (0.99, 1.05)	0.187199	0.725833
PRKD1	ADHD	Inverse variance weighted	4	-0.0107474	0.00817617	0.99 (0.97, 1.01)	0.188685	0.725924
IGF1R	ADHD	Inverse variance weighted	8	0.0148825	0.011406	1.01 (0.99, 1.04)	0.19196	0.737183
CELSR2	ADHD	Inverse variance weighted	3	-0.0181641	0.013963	0.98 (0.96, 1.01)	0.193301	0.738202
CSNK1E	ADHD	Inverse variance weighted	4	0.0157374	0.0121063	1.02 (0.99, 1.04)	0.193621	0.738202
KBTBD11	ADHD	Inverse variance weighted	8	-0.0067863	0.00522034	0.99 (0.98, 1)	0.19361	0.738202
MERTK	ADHD	Inverse variance weighted	8	0.00480876	0.00369255	1 (1, 1.01)	0.192818	0.738202
BST1	ADHD	Inverse variance weighted	13	-0.00694564	0.0053605	0.99 (0.98, 1)	0.195076	0.738872
CALM3	ADHD	Inverse variance weighted	3	0.0145259	0.0112092	1.01 (0.99, 1.04)	0.195014	0.738872
CYB5D2	ADHD	Wald ratio	1	0.00886911	0.0068603	1.01 (1, 1.02)	0.196075	0.738872
CYP4F22	ADHD	Inverse variance weighted	7	-0.00747594	0.00578708	0.99 (0.98, 1)	0.196415	0.738872
POLD1	ADHD	Wald ratio	1	-0.0599968	0.0464082	0.94 (0.86, 1.03)	0.196078	0.738872
RELT	ADHD	Inverse variance weighted	3	0.0177261	0.0136797	1.02 (0.99, 1.05)	0.195046	0.738872
SIAE	ADHD	Wald ratio	1	0.0350747	0.0271618	1.04 (0.98, 1.09)	0.19659	0.738872
TLR6	ADHD	Wald ratio	1	-0.0198754	0.0153595	0.98 (0.95, 1.01)	0.195663	0.738872
KCNK5	ADHD	Inverse variance weighted	2	-0.0383404	0.0297504	0.96 (0.91, 1.02)	0.19749	0.739625
SERPINF2	ADHD	Inverse variance weighted	2	0.0193037	0.0149726	1.02 (0.99, 1.05)	0.197304	0.739625
ABCB1	ADHD	Inverse variance weighted	2	0.0199409	0.0157051	1.02 (0.99, 1.05)	0.204189	0.741671
ABCC10	ADHD	Inverse variance weighted	2	-0.0231157	0.0180607	0.98 (0.94, 1.01)	0.200584	0.741671
ATP2C2	ADHD	Inverse variance weighted	3	0.0114657	0.00896295	1.01 (0.99, 1.03)	0.200813	0.741671
B4GALT1	ADHD	Inverse variance weighted	4	-0.00856552	0.00666082	0.99 (0.98, 1)	0.198459	0.741671
CDC25B	ADHD	Inverse variance weighted	5	-0.00924415	0.00724138	0.99 (0.98, 1)	0.201753	0.741671
CNTNAP3	ADHD	Wald ratio	1	0.0580439	0.0452986	1.06 (0.97, 1.16)	0.200067	0.741671
CRISP2	ADHD	Wald ratio	1	-0.0210601	0.0164736	0.98 (0.95, 1.01)	0.201103	0.741671
CRTAM	ADHD	Inverse variance weighted	3	0.0121843	0.00959946	1.01 (0.99, 1.03)	0.204345	0.741671
CSF1R	ADHD	Inverse variance weighted	5	0.00851273	0.00669035	1.01 (1, 1.02)	0.203235	0.741671
GYPA	ADHD	Wald ratio	1	0.0240935	0.0188378	1.02 (0.99, 1.06)	0.200897	0.741671
HS3ST1	ADHD	Inverse variance weighted	2	0.0157538	0.0123635	1.02 (0.99, 1.04)	0.202587	0.741671
PF4V1	ADHD	Inverse variance weighted	9	-0.00690238	0.00541023	0.99 (0.98, 1)	0.202026	0.741671
SLC12A2	ADHD	Inverse variance weighted	2	0.0147896	0.0116168	1.01 (0.99, 1.04)	0.202975	0.741671
SLC24A1	ADHD	Wald ratio	1	-0.0261565	0.0206038	0.97 (0.94, 1.01)	0.204262	0.741671
SLC6A20	ADHD	Wald ratio	1	0.0446002	0.0350796	1.05 (0.98, 1.12)	0.203587	0.741671
THBD	ADHD	Inverse variance weighted	5	-0.00849717	0.00665767	0.99 (0.98, 1)	0.20185	0.741671
TLR10	ADHD	Inverse variance weighted	2	0.0176182	0.0137583	1.02 (0.99, 1.05)	0.200351	0.741671
TUBA1A	ADHD	Wald ratio	1	-0.0315264	0.0246787	0.97 (0.92, 1.02)	0.201435	0.741671
PPP1CA	ADHD	Wald ratio	1	-0.0923342	0.0729195	0.91 (0.79, 1.05)	0.205424	0.744309
FMO4	ADHD	Inverse variance weighted	3	0.0123798	0.00979564	1.01 (0.99, 1.03)	0.206299	0.746204
PTP4A1	ADHD	Inverse variance weighted	3	0.0131635	0.0104431	1.01 (0.99, 1.03)	0.207493	0.749241
COL5A2	ADHD	Wald ratio	1	-0.0238407	0.0189853	0.98 (0.94, 1.01)	0.209209	0.752866
CXCR2	ADHD	Wald ratio	1	0.0106183	0.00845431	1.01 (0.99, 1.03)	0.209128	0.752866
DHRS9	ADHD	Inverse variance weighted	6	0.00762192	0.00607557	1.01 (1, 1.02)	0.209653	0.752981
RNPEP	ADHD	Inverse variance weighted	14	-0.00462049	0.00368549	1 (0.99, 1)	0.209952	0.752981
CD6	ADHD	Inverse variance weighted	7	-0.00840061	0.00673468	0.99 (0.98, 1)	0.212264	0.753842
CLEC3B	ADHD	Inverse variance weighted	2	-0.0315824	0.025481	0.97 (0.92, 1.02)	0.21518	0.753842
DERL1	ADHD	Inverse variance weighted	3	0.0179418	0.0143834	1.02 (0.99, 1.05)	0.212252	0.753842
EPHB6	ADHD	Inverse variance weighted	6	-0.0136105	0.0109663	0.99 (0.97, 1.01)	0.214561	0.753842
FGFR4	ADHD	Inverse variance weighted	2	0.0181427	0.0145794	1.02 (0.99, 1.05)	0.213352	0.753842
GSTM2	ADHD	Inverse variance weighted	10	0.00687441	0.00553699	1.01 (1, 1.02)	0.214406	0.753842
IGSF8	ADHD	Inverse variance weighted	3	-0.013453	0.0108064	0.99 (0.97, 1.01)	0.213164	0.753842
LMTK2	ADHD	Inverse variance weighted	2	-0.0112396	0.00899988	0.99 (0.97, 1.01)	0.211716	0.753842
LRRK2	ADHD	Inverse variance weighted	9	-0.00975523	0.00786118	0.99 (0.98, 1.01)	0.214629	0.753842
SLC3A2	ADHD	Wald ratio	1	0.0484173	0.038909	1.05 (0.97, 1.13)	0.213362	0.753842
SLC7A8	ADHD	Inverse variance weighted	9	-0.00478032	0.00385324	1 (0.99, 1)	0.214754	0.753842
SLCO3A1	ADHD	Inverse variance weighted	10	0.00564178	0.00455172	1.01 (1, 1.01)	0.215166	0.753842
STK39	ADHD	Inverse variance weighted	4	-0.0122776	0.0098717	0.99 (0.97, 1.01)	0.213604	0.753842
VIPR2	ADHD	Inverse variance weighted	3	-0.0154123	0.0124176	0.98 (0.96, 1.01)	0.214545	0.753842
GPR3	ADHD	Wald ratio	1	-0.0522364	0.0422535	0.95 (0.87, 1.03)	0.216361	0.75391
KCNN4	ADHD	Inverse variance weighted	7	0.0043287	0.00350294	1 (1, 1.01)	0.216558	0.75391
NCR1	ADHD	Inverse variance weighted	2	0.0264412	0.0213968	1.03 (0.98, 1.07)	0.216551	0.75391
SLC16A1	ADHD	Wald ratio	1	0.0205115	0.0166011	1.02 (0.99, 1.05)	0.216624	0.75391
COL10A1	ADHD	Inverse variance weighted	2	-0.0214536	0.0173983	0.98 (0.95, 1.01)	0.217544	0.755866
TNFRSF19	ADHD	Wald ratio	1	0.0532225	0.0432045	1.05 (0.97, 1.15)	0.217996	0.756196
DEFA3	ADHD	Inverse variance weighted	6	-0.00970724	0.0078865	0.99 (0.98, 1.01)	0.218372	0.756261
NOS3	ADHD	Wald ratio	1	0.0118538	0.00965068	1.01 (0.99, 1.03)	0.21934	0.758371
CLU	ADHD	Wald ratio	1	-0.0367933	0.0299976	0.96 (0.91, 1.02)	0.219994	0.759393
CD302	ADHD	Inverse variance weighted	9	-0.00602241	0.0049155	0.99 (0.98, 1)	0.220504	0.759688
NAXE	ADHD	Inverse variance weighted	2	0.0100618	0.00821763	1.01 (0.99, 1.03)	0.220798	0.759688
IL17D	ADHD	Wald ratio	1	0.0389883	0.0318916	1.04 (0.98, 1.11)	0.221509	0.760765
NPPA	ADHD	Inverse variance weighted	2	0.0174346	0.0142905	1.02 (0.99, 1.05)	0.222462	0.760765
RNASET2	ADHD	Inverse variance weighted	12	0.0043567	0.00357172	1 (1, 1.01)	0.222549	0.760765
ST3GAL4	ADHD	Inverse variance weighted	3	0.0152144	0.0124558	1.02 (0.99, 1.04)	0.221909	0.760765
XBP1	ADHD	Inverse variance weighted	10	0.00573344	0.00470445	1.01 (1, 1.02)	0.222948	0.760898
CXCR5	ADHD	Wald ratio	1	-0.0545187	0.0449252	0.95 (0.87, 1.03)	0.224922	0.76392
LTA	ADHD	Inverse variance weighted	2	-0.0190798	0.0157344	0.98 (0.95, 1.01)	0.225277	0.76392
TMIGD2	ADHD	Inverse variance weighted	2	0.0278023	0.0228946	1.03 (0.98, 1.08)	0.22461	0.76392
TTK	ADHD	Wald ratio	1	0.0477703	0.0393637	1.05 (0.97, 1.13)	0.224915	0.76392
COL6A2	ADHD	Inverse variance weighted	2	-0.0197452	0.0163336	0.98 (0.95, 1.01)	0.226712	0.765108
EPHX2	ADHD	Inverse variance weighted	15	-0.00500809	0.00414152	1 (0.99, 1)	0.226571	0.765108
SUMF1	ADHD	Inverse variance weighted	10	0.00543296	0.00449203	1.01 (1, 1.01)	0.226483	0.765108
FCGR2B	ADHD	Inverse variance weighted	16	-0.00449522	0.00372811	1 (0.99, 1)	0.22791	0.766452
FCRL5	ADHD	Inverse variance weighted	11	0.00582446	0.00483698	1.01 (1, 1.02)	0.228531	0.766452
HIF1A	ADHD	Inverse variance weighted	3	-0.0159838	0.0132747	0.98 (0.96, 1.01)	0.228559	0.766452
PDCD1LG2	ADHD	Inverse variance weighted	3	-0.0205847	0.017073	0.98 (0.95, 1.01)	0.227939	0.766452
GSTK1	ADHD	Inverse variance weighted	5	-0.00921329	0.00766146	0.99 (0.98, 1.01)	0.22915	0.767218
GPR132	ADHD	Wald ratio	1	-0.0416052	0.0346826	0.96 (0.9, 1.03)	0.230294	0.767406
HPX	ADHD	Inverse variance weighted	2	-0.0272562	0.0227085	0.97 (0.93, 1.02)	0.230037	0.767406
WDR1	ADHD	Inverse variance weighted	2	0.0125654	0.0104639	1.01 (0.99, 1.03)	0.229816	0.767406
VCAM1	ADHD	Inverse variance weighted	2	-0.00968622	0.00808273	0.99 (0.97, 1.01)	0.230767	0.767773
ALCAM	ADHD	Inverse variance weighted	14	-0.00682193	0.00571247	0.99 (0.98, 1)	0.232393	0.768205
C1QB	ADHD	Inverse variance weighted	11	0.00805933	0.00673773	1.01 (0.99, 1.02)	0.231639	0.768205
GPI	ADHD	Inverse variance weighted	2	0.02104	0.0176406	1.02 (0.99, 1.06)	0.232987	0.768205
KIR3DL2	ADHD	Inverse variance weighted	3	-0.0275836	0.0231314	0.97 (0.93, 1.02)	0.233075	0.768205
SIK2	ADHD	Wald ratio	1	-0.0111911	0.00936617	0.99 (0.97, 1.01)	0.232147	0.768205
UGT8	ADHD	Wald ratio	1	-0.0141293	0.0118225	0.99 (0.96, 1.01)	0.232041	0.768205
HMGCR	ADHD	Wald ratio	1	-0.0199489	0.016744	0.98 (0.95, 1.01)	0.233494	0.768387
PGD	ADHD	Wald ratio	1	0.0365062	0.0307644	1.04 (0.98, 1.1)	0.235371	0.772162
SERPINI1	ADHD	Inverse variance weighted	2	0.0143649	0.0121021	1.01 (0.99, 1.04)	0.235238	0.772162
TNFRSF10B	ADHD	Inverse variance weighted	7	0.00597322	0.00504146	1.01 (1, 1.02)	0.236089	0.773319
KLHL25	ADHD	Wald ratio	1	-0.0439823	0.0371596	0.96 (0.89, 1.03)	0.236569	0.773694
CXCL1	ADHD	Inverse variance weighted	5	0.013355	0.0113053	1.01 (0.99, 1.04)	0.237483	0.774198
CYP21A2	ADHD	Inverse variance weighted	3	0.0110764	0.00937399	1.01 (0.99, 1.03)	0.237363	0.774198
EIF4H	ADHD	Wald ratio	1	0.0227589	0.0192798	1.02 (0.99, 1.06)	0.237821	0.774198
ILK	ADHD	Inverse variance weighted	3	-0.0489204	0.0414832	0.95 (0.88, 1.03)	0.238286	0.774522
CHST13	ADHD	Inverse variance weighted	17	0.00382127	0.00324636	1 (1, 1.01)	0.239158	0.776162
PDE4A	ADHD	Inverse variance weighted	3	-0.0154339	0.0131285	0.98 (0.96, 1.01)	0.239752	0.7769
OAS1	ADHD	Inverse variance weighted	7	-0.0038926	0.00331763	1 (0.99, 1)	0.240673	0.778691
ERAP1	ADHD	Inverse variance weighted	7	0.0110084	0.00939325	1.01 (0.99, 1.03)	0.241219	0.779267
CHI3L2	ADHD	Inverse variance weighted	13	0.00423522	0.00361884	1 (1, 1.01)	0.24187	0.779739
CHST8	ADHD	Wald ratio	1	0.0160931	0.0137577	1.02 (0.99, 1.04)	0.242102	0.779739
CPT1B	ADHD	Inverse variance weighted	2	-0.0102989	0.00882976	0.99 (0.97, 1.01)	0.243458	0.782614
PINK1	ADHD	Inverse variance weighted	2	0.0126991	0.010894	1.01 (0.99, 1.03)	0.243735	0.782614
EGF	ADHD	Wald ratio	1	-0.014109	0.0121219	0.99 (0.96, 1.01)	0.244454	0.783219
KIR3DL1	ADHD	Inverse variance weighted	2	0.0302446	0.0259965	1.03 (0.98, 1.08)	0.244663	0.783219
PIM3	ADHD	Inverse variance weighted	9	0.00930647	0.00802877	1.01 (0.99, 1.03)	0.246399	0.785218
TBXA2R	ADHD	Wald ratio	1	-0.0258582	0.0223082	0.97 (0.93, 1.02)	0.246401	0.785218
THBS2	ADHD	Inverse variance weighted	2	-0.0154354	0.013297	0.98 (0.96, 1.01)	0.245717	0.785218
CFD	ADHD	Wald ratio	1	0.0404278	0.0350139	1.04 (0.97, 1.12)	0.248246	0.78872
LNPEP	ADHD	Inverse variance weighted	4	-0.0074447	0.00644345	0.99 (0.98, 1.01)	0.24793	0.78872
GUCY1B2	ADHD	Inverse variance weighted	9	-0.00599465	0.00521671	0.99 (0.98, 1)	0.250504	0.793513
VCP	ADHD	Inverse variance weighted	6	-0.00728152	0.00633462	0.99 (0.98, 1.01)	0.250358	0.793513
HMGB1	ADHD	Wald ratio	1	0.0382656	0.033358	1.04 (0.97, 1.11)	0.251333	0.794949
CYP2S1	ADHD	Inverse variance weighted	6	-0.0133365	0.0116568	0.99 (0.96, 1.01)	0.252581	0.797705
P3H1	ADHD	Inverse variance weighted	3	-0.0118515	0.0103721	0.99 (0.97, 1.01)	0.253191	0.79844
LAMB3	ADHD	Inverse variance weighted	2	-0.0191873	0.0168188	0.98 (0.95, 1.01)	0.253943	0.799618
ADGRG1	ADHD	Inverse variance weighted	5	0.0115006	0.0103283	1.01 (0.99, 1.03)	0.265492	0.805589
AGER	ADHD	Inverse variance weighted	4	0.0180043	0.016251	1.02 (0.99, 1.05)	0.267909	0.805589
ALDH1B1	ADHD	Inverse variance weighted	3	0.0260103	0.0230472	1.03 (0.98, 1.07)	0.25908	0.805589
CCNE2	ADHD	Wald ratio	1	-0.0304658	0.026835	0.97 (0.92, 1.02)	0.25625	0.805589
CD69	ADHD	Wald ratio	1	-0.044973	0.0405867	0.96 (0.88, 1.04)	0.267831	0.805589
CHI3L1	ADHD	Inverse variance weighted	7	0.00596524	0.00537191	1.01 (1, 1.02)	0.266805	0.805589
CTSB	ADHD	Inverse variance weighted	11	-0.00573252	0.00517088	0.99 (0.98, 1)	0.267596	0.805589
F13A1	ADHD	Inverse variance weighted	10	-0.00633318	0.00569517	0.99 (0.98, 1)	0.266127	0.805589
HAPLN3	ADHD	Inverse variance weighted	4	-0.0144997	0.0130127	0.99 (0.96, 1.01)	0.265163	0.805589
IGFALS	ADHD	Inverse variance weighted	2	-0.0240866	0.0214511	0.98 (0.94, 1.02)	0.261498	0.805589
IL17RB	ADHD	Inverse variance weighted	2	-0.0137036	0.0122976	0.99 (0.96, 1.01)	0.26514	0.805589
NCAM1	ADHD	Inverse variance weighted	3	0.0278115	0.0248445	1.03 (0.98, 1.08)	0.26296	0.805589
NECTIN1	ADHD	Wald ratio	1	0.0484919	0.0432021	1.05 (0.96, 1.14)	0.261674	0.805589
NID1	ADHD	Inverse variance weighted	4	0.0176929	0.0156258	1.02 (0.99, 1.05)	0.257514	0.805589
NMUR1	ADHD	Inverse variance weighted	2	0.0124604	0.0109849	1.01 (0.99, 1.03)	0.256657	0.805589
NQO1	ADHD	Wald ratio	1	0.00994836	0.00888976	1.01 (0.99, 1.03)	0.263106	0.805589
P2RY14	ADHD	Inverse variance weighted	4	0.00837235	0.00752438	1.01 (0.99, 1.02)	0.265839	0.805589
PAK2	ADHD	Wald ratio	1	0.0208423	0.0186181	1.02 (0.98, 1.06)	0.262943	0.805589
PAM	ADHD	Inverse variance weighted	15	-0.00443337	0.00391975	1 (0.99, 1)	0.25804	0.805589
PI16	ADHD	Inverse variance weighted	10	-0.00658278	0.00594313	0.99 (0.98, 1.01)	0.268022	0.805589
PIP5K1A	ADHD	Wald ratio	1	-0.0268756	0.0239134	0.97 (0.93, 1.02)	0.261066	0.805589
PLA2G4B	ADHD	Inverse variance weighted	8	-0.00671936	0.00603868	0.99 (0.98, 1.01)	0.265829	0.805589
PLAUR	ADHD	Inverse variance weighted	4	-0.0194459	0.0172991	0.98 (0.95, 1.01)	0.260972	0.805589
PPIL6	ADHD	Wald ratio	1	0.0460033	0.0409433	1.05 (0.97, 1.13)	0.261189	0.805589
PRR4	ADHD	Inverse variance weighted	6	-0.00569521	0.00511696	0.99 (0.98, 1)	0.265705	0.805589
ROCK2	ADHD	Inverse variance weighted	2	-0.0129974	0.0115576	0.99 (0.96, 1.01)	0.26077	0.805589
SIGLEC5	ADHD	Inverse variance weighted	14	0.00809975	0.00727244	1.01 (0.99, 1.02)	0.265382	0.805589
SLAMF6	ADHD	Inverse variance weighted	5	0.0111016	0.00986408	1.01 (0.99, 1.03)	0.260394	0.805589
SMPD2	ADHD	Inverse variance weighted	5	0.00659927	0.00591203	1.01 (1, 1.02)	0.264318	0.805589
TAOK3	ADHD	Wald ratio	1	-0.0256179	0.0226216	0.97 (0.93, 1.02)	0.257444	0.805589
VKORC1	ADHD	Wald ratio	1	-0.0228054	0.0205875	0.98 (0.94, 1.02)	0.267979	0.805589
WEE1	ADHD	Inverse variance weighted	3	0.0104893	0.00941321	1.01 (0.99, 1.03)	0.265143	0.805589
IL4I1	ADHD	Wald ratio	1	0.0417422	0.0377398	1.04 (0.97, 1.12)	0.268704	0.80578
JAK1	ADHD	Wald ratio	1	-0.0387548	0.0350494	0.96 (0.9, 1.03)	0.268847	0.80578
CACNA1E	ADHD	Inverse variance weighted	4	0.0117366	0.0106492	1.01 (0.99, 1.03)	0.270416	0.809177
PF4	ADHD	Wald ratio	1	0.0436637	0.0396457	1.04 (0.97, 1.13)	0.270745	0.809177
STX1A	ADHD	Wald ratio	1	-0.0210139	0.0190977	0.98 (0.94, 1.02)	0.271186	0.809351
PROK2	ADHD	Inverse variance weighted	10	-0.00498006	0.00453151	1 (0.99, 1)	0.271775	0.809965
KCNJ10	ADHD	Wald ratio	1	-0.0144334	0.0131637	0.99 (0.96, 1.01)	0.272879	0.810972
PAK1	ADHD	Inverse variance weighted	5	0.00905061	0.00824806	1.01 (0.99, 1.03)	0.27251	0.810972
GPR83	ADHD	Inverse variance weighted	2	-0.00817618	0.00746623	0.99 (0.98, 1.01)	0.273478	0.811613
SLC29A2	ADHD	Wald ratio	1	0.0479231	0.0438003	1.05 (0.96, 1.14)	0.273899	0.811724
TFRC	ADHD	Inverse variance weighted	7	-0.00719508	0.00659273	0.99 (0.98, 1.01)	0.275112	0.814177
CD1B	ADHD	Inverse variance weighted	4	-0.00992013	0.00910289	0.99 (0.97, 1.01)	0.275811	0.815106
LILRB4	ADHD	Inverse variance weighted	7	0.00630901	0.00582452	1.01 (0.99, 1.02)	0.278728	0.818125
MASP2	ADHD	Wald ratio	1	-0.0298699	0.0275303	0.97 (0.92, 1.02)	0.277929	0.818125
NFKB1	ADHD	Inverse variance weighted	3	-0.0156636	0.0144579	0.98 (0.96, 1.01)	0.278632	0.818125
PSMA6	ADHD	Wald ratio	1	0.0223873	0.0206698	1.02 (0.98, 1.06)	0.278766	0.818125
SIRPG	ADHD	Inverse variance weighted	5	0.00674338	0.00621703	1.01 (0.99, 1.02)	0.278071	0.818125
SLC22A3	ADHD	Inverse variance weighted	2	-0.0297029	0.0274797	0.97 (0.92, 1.02)	0.279741	0.81985
C1QC	ADHD	Inverse variance weighted	3	0.0133503	0.0124638	1.01 (0.99, 1.04)	0.284112	0.821662
C1QTNF6	ADHD	Inverse variance weighted	4	0.00602843	0.00567081	1.01 (0.99, 1.02)	0.287753	0.821662
CCND3	ADHD	Wald ratio	1	0.0141028	0.0132866	1.01 (0.99, 1.04)	0.288497	0.821662
CD200	ADHD	Wald ratio	1	-0.0207162	0.0192143	0.98 (0.94, 1.02)	0.280959	0.821662
CHRNA10	ADHD	Inverse variance weighted	2	0.0226306	0.0212648	1.02 (0.98, 1.07)	0.287225	0.821662
CYP4F2	ADHD	Wald ratio	1	0.0267668	0.0252187	1.03 (0.98, 1.08)	0.288513	0.821662
FKBP11	ADHD	Inverse variance weighted	4	-0.0157409	0.0147437	0.98 (0.96, 1.01)	0.285683	0.821662
H3C4	ADHD	Wald ratio	1	-0.0244729	0.0228009	0.98 (0.93, 1.02)	0.283123	0.821662
HDAC11	ADHD	Inverse variance weighted	2	-0.0310075	0.0290405	0.97 (0.92, 1.03)	0.285641	0.821662
HTRA1	ADHD	Wald ratio	1	0.0404099	0.0380365	1.04 (0.97, 1.12)	0.288055	0.821662
IFI30	ADHD	Inverse variance weighted	3	0.0126377	0.0117557	1.01 (0.99, 1.04)	0.282366	0.821662
ITGA9	ADHD	Inverse variance weighted	7	0.00947259	0.00892268	1.01 (0.99, 1.03)	0.288403	0.821662
LGALS8	ADHD	Inverse variance weighted	4	0.00676266	0.00631546	1.01 (0.99, 1.02)	0.284255	0.821662
SLC22A4	ADHD	Inverse variance weighted	8	0.00643177	0.00602896	1.01 (0.99, 1.02)	0.286056	0.821662
STAT6	ADHD	Inverse variance weighted	9	0.0060904	0.00571375	1.01 (0.99, 1.02)	0.28646	0.821662
TNXB	ADHD	Inverse variance weighted	4	-0.00983136	0.00917986	0.99 (0.97, 1.01)	0.284182	0.821662
TUBE1	ADHD	Wald ratio	1	0.01438	0.0135096	1.01 (0.99, 1.04)	0.287135	0.821662
VIM	ADHD	Inverse variance weighted	3	0.016936	0.0158763	1.02 (0.99, 1.05)	0.286087	0.821662
VMO1	ADHD	Inverse variance weighted	4	0.0069719	0.00649085	1.01 (0.99, 1.02)	0.282772	0.821662
VSTM1	ADHD	Inverse variance weighted	6	-0.00741858	0.00692367	0.99 (0.98, 1.01)	0.283954	0.821662
WNT11	ADHD	Wald ratio	1	0.0139049	0.0129261	1.01 (0.99, 1.04)	0.282048	0.821662
FNTB	ADHD	Inverse variance weighted	9	-0.00599054	0.00565778	0.99 (0.98, 1.01)	0.289684	0.822984
PTGIR	ADHD	Inverse variance weighted	5	0.0116529	0.0110072	1.01 (0.99, 1.03)	0.289756	0.822984
HDAC3	ADHD	Wald ratio	1	-0.0263008	0.0249188	0.97 (0.93, 1.02)	0.291214	0.825338
MAP4K4	ADHD	Wald ratio	1	0.0410116	0.0388687	1.04 (0.97, 1.12)	0.291365	0.825338
AKR1B1	ADHD	Inverse variance weighted	7	-0.00651157	0.00617794	0.99 (0.98, 1.01)	0.291881	0.825697
BACE1	ADHD	Inverse variance weighted	3	-0.0087917	0.00835773	0.99 (0.98, 1.01)	0.292835	0.826083
GPR19	ADHD	Inverse variance weighted	3	0.011616	0.0110439	1.01 (0.99, 1.03)	0.292888	0.826083
PTGER2	ADHD	Inverse variance weighted	6	-0.00733273	0.0069759	0.99 (0.98, 1.01)	0.293189	0.826083
IGFBP6	ADHD	Wald ratio	1	-0.0249937	0.023811	0.98 (0.93, 1.02)	0.293868	0.826895
DNPEP	ADHD	Inverse variance weighted	2	-0.0129943	0.0124001	0.99 (0.96, 1.01)	0.294678	0.828071
CD101	ADHD	Inverse variance weighted	12	-0.00592967	0.00566586	0.99 (0.98, 1.01)	0.295302	0.828561
PRKCB	ADHD	Inverse variance weighted	9	-0.00453367	0.00433847	1 (0.99, 1)	0.296026	0.828561
RNASE6	ADHD	Inverse variance weighted	12	-0.00363932	0.00348199	1 (0.99, 1)	0.295938	0.828561
DAGLB	ADHD	Inverse variance weighted	9	0.00624961	0.0059884	1.01 (0.99, 1.02)	0.296662	0.829242
ALPL	ADHD	Inverse variance weighted	2	-0.0169554	0.0162682	0.98 (0.95, 1.02)	0.297299	0.829927
TPP1	ADHD	Inverse variance weighted	8	0.00552553	0.00531503	1.01 (1, 1.02)	0.298524	0.832248
ALDH7A1	ADHD	Inverse variance weighted	3	-0.00974587	0.00942087	0.99 (0.97, 1.01)	0.300904	0.833458
CD3E	ADHD	Wald ratio	1	0.0138289	0.0134368	1.01 (0.99, 1.04)	0.303395	0.833458
CELSR1	ADHD	Wald ratio	1	0.0194335	0.0189431	1.02 (0.98, 1.06)	0.304946	0.833458
CXCL6	ADHD	Inverse variance weighted	2	0.0216918	0.0210757	1.02 (0.98, 1.07)	0.30337	0.833458
HP	ADHD	Inverse variance weighted	13	-0.00405989	0.00394859	1 (0.99, 1)	0.303862	0.833458
KLHL6	ADHD	Inverse variance weighted	5	0.0101604	0.00986626	1.01 (0.99, 1.03)	0.303099	0.833458
LIG1	ADHD	Inverse variance weighted	2	0.00810619	0.00790678	1.01 (0.99, 1.02)	0.30526	0.833458
NUAK1	ADHD	Inverse variance weighted	5	0.00763653	0.00736505	1.01 (0.99, 1.02)	0.299801	0.833458
PNP	ADHD	Inverse variance weighted	7	-0.00710942	0.00691467	0.99 (0.98, 1.01)	0.303872	0.833458
PPARD	ADHD	Wald ratio	1	0.0424228	0.0413025	1.04 (0.96, 1.13)	0.304362	0.833458
RECQL	ADHD	Inverse variance weighted	3	-0.00767006	0.00746778	0.99 (0.98, 1.01)	0.30438	0.833458
SERPING1	ADHD	Inverse variance weighted	6	0.00861251	0.00832631	1.01 (0.99, 1.03)	0.300962	0.833458
SLC6A13	ADHD	Inverse variance weighted	2	-0.0340387	0.0331948	0.97 (0.91, 1.03)	0.305164	0.833458
SRD5A3	ADHD	Inverse variance weighted	4	0.00891964	0.00867951	1.01 (0.99, 1.03)	0.304107	0.833458
TECTA	ADHD	Wald ratio	1	0.0345616	0.0335876	1.04 (0.97, 1.11)	0.30348	0.833458
UBA6	ADHD	Wald ratio	1	0.0268752	0.0260305	1.03 (0.98, 1.08)	0.301861	0.833458
CRISPLD2	ADHD	Inverse variance weighted	11	0.00478131	0.00467532	1 (1, 1.01)	0.306464	0.835218
FCRL3	ADHD	Inverse variance weighted	15	0.00392585	0.00385007	1 (1, 1.01)	0.307878	0.835218
GYPE	ADHD	Inverse variance weighted	5	-0.00813361	0.00796927	0.99 (0.98, 1.01)	0.307434	0.835218
LMNA	ADHD	Inverse variance weighted	2	-0.0102546	0.0100351	0.99 (0.97, 1.01)	0.306844	0.835218
NEK9	ADHD	Wald ratio	1	-0.0388673	0.0381062	0.96 (0.89, 1.04)	0.307742	0.835218
GGT5	ADHD	Wald ratio	1	0.0242093	0.0238958	1.02 (0.98, 1.07)	0.311002	0.842275
MMP15	ADHD	Wald ratio	1	-0.0360537	0.0356069	0.96 (0.9, 1.03)	0.311275	0.842275
SCP2	ADHD	Inverse variance weighted	7	0.00505806	0.0050018	1.01 (1, 1.01)	0.311898	0.84288
ABCA13	ADHD	Inverse variance weighted	2	0.0330572	0.0327267	1.03 (0.97, 1.1)	0.312448	0.843291
F2RL3	ADHD	Wald ratio	1	-0.018681	0.0185701	0.98 (0.95, 1.02)	0.314429	0.846479
IL1B	ADHD	Wald ratio	1	0.0297806	0.0296032	1.03 (0.97, 1.09)	0.314419	0.846479
NID2	ADHD	Wald ratio	1	-0.0250749	0.0250162	0.98 (0.93, 1.02)	0.316177	0.847035
PDE6H	ADHD	Inverse variance weighted	3	0.00992748	0.00990548	1.01 (0.99, 1.03)	0.316237	0.847035
SIGLEC6	ADHD	Wald ratio	1	0.0153647	0.0153297	1.02 (0.99, 1.05)	0.316209	0.847035
TXK	ADHD	Inverse variance weighted	5	-0.00617933	0.00616425	0.99 (0.98, 1.01)	0.316128	0.847035
FAT4	ADHD	Wald ratio	1	-0.0321875	0.032271	0.97 (0.91, 1.03)	0.318564	0.847902
MAP3K13	ADHD	Wald ratio	1	-0.0150229	0.0150432	0.99 (0.96, 1.01)	0.317965	0.847902
MAPK13	ADHD	Inverse variance weighted	2	-0.0148305	0.0148615	0.99 (0.96, 1.01)	0.318319	0.847902
NOTCH4	ADHD	Inverse variance weighted	3	0.0161146	0.016125	1.02 (0.98, 1.05)	0.317624	0.847902
PCSK6	ADHD	Inverse variance weighted	3	0.031375	0.0314354	1.03 (0.97, 1.1)	0.318241	0.847902
CAPZA1	ADHD	Wald ratio	1	-0.0332124	0.0336133	0.97 (0.91, 1.03)	0.323118	0.84862
CST7	ADHD	Inverse variance weighted	9	0.00550677	0.00555933	1.01 (0.99, 1.02)	0.321907	0.84862
F7	ADHD	Wald ratio	1	0.0384043	0.0390465	1.04 (0.96, 1.12)	0.325336	0.84862
FAM3C	ADHD	Wald ratio	1	0.0217177	0.0220564	1.02 (0.98, 1.07)	0.324799	0.84862
FBLN5	ADHD	Inverse variance weighted	16	-0.00310837	0.00314138	1 (0.99, 1)	0.322423	0.84862
FGL2	ADHD	Inverse variance weighted	7	-0.0105784	0.0106723	0.99 (0.97, 1.01)	0.321587	0.84862
ITIH2	ADHD	Inverse variance weighted	4	-0.00764284	0.00773843	0.99 (0.98, 1.01)	0.323326	0.84862
MME	ADHD	Inverse variance weighted	3	-0.0119027	0.0119885	0.99 (0.97, 1.01)	0.32079	0.84862
NAMPT	ADHD	Inverse variance weighted	2	-0.0284196	0.0288454	0.97 (0.92, 1.03)	0.324506	0.84862
PGGT1B	ADHD	Inverse variance weighted	4	0.00869557	0.00883086	1.01 (0.99, 1.03)	0.324781	0.84862
PPARA	ADHD	Inverse variance weighted	2	0.0220402	0.0222016	1.02 (0.98, 1.07)	0.320841	0.84862
PRKCD	ADHD	Inverse variance weighted	3	-0.0100918	0.0102672	0.99 (0.97, 1.01)	0.325652	0.84862
PRKCI	ADHD	Wald ratio	1	-0.0299851	0.0301649	0.97 (0.91, 1.03)	0.320204	0.84862
PRMT3	ADHD	Wald ratio	1	-0.0212137	0.0213474	0.98 (0.94, 1.02)	0.320351	0.84862
RAMP1	ADHD	Inverse variance weighted	4	0.008465	0.00857275	1.01 (0.99, 1.03)	0.323431	0.84862
RB1	ADHD	Wald ratio	1	0.012839	0.0129183	1.01 (0.99, 1.04)	0.320291	0.84862
TUBB4A	ADHD	Wald ratio	1	0.0420402	0.0427467	1.04 (0.96, 1.13)	0.325375	0.84862
NUP210	ADHD	Inverse variance weighted	2	0.00761218	0.00776621	1.01 (0.99, 1.02)	0.327004	0.851094
COL11A2	ADHD	Inverse variance weighted	3	0.01244	0.0127193	1.01 (0.99, 1.04)	0.328053	0.85158
PIP4K2C	ADHD	Inverse variance weighted	3	-0.0143081	0.0146389	0.99 (0.96, 1.01)	0.328368	0.85158
PLK3	ADHD	Wald ratio	1	0.0377959	0.038672	1.04 (0.96, 1.12)	0.328398	0.85158
ABL2	ADHD	Inverse variance weighted	3	-0.0140098	0.0143746	0.99 (0.96, 1.01)	0.329747	0.852581
ANKK1	ADHD	Inverse variance weighted	7	-0.00597611	0.00615531	0.99 (0.98, 1.01)	0.331604	0.852581
GGT7	ADHD	Wald ratio	1	-0.0177803	0.018294	0.98 (0.95, 1.02)	0.331089	0.852581
GPNMB	ADHD	Inverse variance weighted	11	0.00539773	0.00554442	1.01 (0.99, 1.02)	0.330283	0.852581
GPR162	ADHD	Inverse variance weighted	6	0.0158927	0.0163341	1.02 (0.98, 1.05)	0.330565	0.852581
LIPC	ADHD	Inverse variance weighted	5	0.00549458	0.00564324	1.01 (0.99, 1.02)	0.330227	0.852581
MIF	ADHD	Inverse variance weighted	2	0.0190606	0.0196207	1.02 (0.98, 1.06)	0.331322	0.852581
RIPK2	ADHD	Inverse variance weighted	3	-0.011117	0.0114836	0.99 (0.97, 1.01)	0.333007	0.855148
AIMP1	ADHD	Wald ratio	1	-0.0189488	0.0195903	0.98 (0.94, 1.02)	0.333417	0.855164
STK24	ADHD	Inverse variance weighted	4	0.0127612	0.0132051	1.01 (0.99, 1.04)	0.333849	0.855236
CYB5R3	ADHD	Inverse variance weighted	6	-0.00895384	0.00928291	0.99 (0.97, 1.01)	0.33477	0.856557
BCAT1	ADHD	Inverse variance weighted	16	-0.00311393	0.00324576	1 (0.99, 1)	0.337365	0.861333
CTBS	ADHD	Inverse variance weighted	7	-0.00652897	0.00680658	0.99 (0.98, 1.01)	0.337451	0.861333
COQ8A	ADHD	Inverse variance weighted	18	0.00394066	0.00411769	1 (1, 1.01)	0.338563	0.861475
IGFBP3	ADHD	Inverse variance weighted	8	0.00767362	0.00800939	1.01 (0.99, 1.02)	0.338024	0.861475
RPS6KA2	ADHD	Inverse variance weighted	13	0.00561826	0.00587265	1.01 (0.99, 1.02)	0.338728	0.861475
APAF1	ADHD	Inverse variance weighted	5	-0.0100853	0.0105793	0.99 (0.97, 1.01)	0.340439	0.863752
CD38	ADHD	Wald ratio	1	0.0259278	0.0271811	1.03 (0.97, 1.08)	0.340139	0.863752
ABCC5	ADHD	Inverse variance weighted	19	0.00308796	0.0032688	1 (1, 1.01)	0.344824	0.864021
ATP7B	ADHD	Inverse variance weighted	6	-0.00949624	0.0100446	0.99 (0.97, 1.01)	0.34445	0.864021
CXCL16	ADHD	Inverse variance weighted	6	-0.00792706	0.00839918	0.99 (0.98, 1.01)	0.345277	0.864021
GPR171	ADHD	Wald ratio	1	0.0266772	0.0281643	1.03 (0.97, 1.09)	0.343537	0.864021
GRIN2D	ADHD	Wald ratio	1	-0.0306262	0.0324615	0.97 (0.91, 1.03)	0.345445	0.864021
HTRA3	ADHD	Wald ratio	1	0.0140794	0.0148952	1.01 (0.98, 1.04)	0.344543	0.864021
LDLR	ADHD	Wald ratio	1	0.0298669	0.0315795	1.03 (0.97, 1.1)	0.344267	0.864021
PDE1B	ADHD	Inverse variance weighted	7	-0.00459041	0.00483245	1 (0.99, 1)	0.342157	0.864021
PRB3	ADHD	Wald ratio	1	-0.0243392	0.0257789	0.98 (0.93, 1.03)	0.345091	0.864021
PRSS22	ADHD	Inverse variance weighted	2	-0.0203514	0.0214459	0.98 (0.94, 1.02)	0.342638	0.864021
SLC9A3	ADHD	Inverse variance weighted	7	0.00533038	0.00564619	1.01 (0.99, 1.02)	0.345136	0.864021
TNFRSF8	ADHD	Wald ratio	1	-0.0267786	0.028128	0.97 (0.92, 1.03)	0.341084	0.864021
JAG1	ADHD	Inverse variance weighted	3	-0.0193493	0.0205656	0.98 (0.94, 1.02)	0.346778	0.86633
ADORA1	ADHD	Inverse variance weighted	6	0.00484873	0.0052864	1 (0.99, 1.02)	0.359034	0.86737
ATP2A1	ADHD	Wald ratio	1	-0.0201421	0.021869	0.98 (0.94, 1.02)	0.357034	0.86737
CALCRL	ADHD	Inverse variance weighted	4	-0.00919313	0.00984684	0.99 (0.97, 1.01)	0.350504	0.86737
CCL25	ADHD	Wald ratio	1	-0.0358344	0.0385408	0.96 (0.89, 1.04)	0.352486	0.86737
CD1D	ADHD	Inverse variance weighted	2	-0.0183781	0.0198755	0.98 (0.94, 1.02)	0.355141	0.86737
CD8A	ADHD	Inverse variance weighted	3	0.00953775	0.0104127	1.01 (0.99, 1.03)	0.35968	0.86737
CPQ	ADHD	Inverse variance weighted	7	0.00559339	0.00611973	1.01 (0.99, 1.02)	0.360721	0.86737
DHRS3	ADHD	Inverse variance weighted	5	0.00976102	0.0106003	1.01 (0.99, 1.03)	0.357143	0.86737
EFNA5	ADHD	Inverse variance weighted	2	0.0248465	0.0270482	1.03 (0.97, 1.08)	0.358305	0.86737
EIF2AK1	ADHD	Inverse variance weighted	5	-0.00764056	0.00818605	0.99 (0.98, 1.01)	0.350632	0.86737
FKBP1B	ADHD	Wald ratio	1	0.0184986	0.020111	1.02 (0.98, 1.06)	0.357664	0.86737
GPR153	ADHD	Wald ratio	1	0.0223543	0.0242879	1.02 (0.98, 1.07)	0.357369	0.86737
GSTCD	ADHD	Wald ratio	1	-0.0108851	0.0118485	0.99 (0.97, 1.01)	0.358256	0.86737
HLA-DRB5	ADHD	Inverse variance weighted	12	-0.00345867	0.00371101	1 (0.99, 1)	0.351334	0.86737
ITGAD	ADHD	Inverse variance weighted	4	-0.00491745	0.00533461	1 (0.98, 1.01)	0.356632	0.86737
KIR2DS4	ADHD	Inverse variance weighted	4	0.00993062	0.0108527	1.01 (0.99, 1.03)	0.360172	0.86737
MAPK9	ADHD	Inverse variance weighted	6	0.00630355	0.00680909	1.01 (0.99, 1.02)	0.354574	0.86737
MARS1	ADHD	Inverse variance weighted	2	-0.0195983	0.0213086	0.98 (0.94, 1.02)	0.35771	0.86737
MPZL3	ADHD	Inverse variance weighted	2	0.00682851	0.00743724	1.01 (0.99, 1.02)	0.35854	0.86737
MUC1	ADHD	Inverse variance weighted	4	0.00914236	0.0099488	1.01 (0.99, 1.03)	0.358127	0.86737
NEK4	ADHD	Wald ratio	1	0.0285583	0.0307258	1.03 (0.97, 1.09)	0.352654	0.86737
NUCB2	ADHD	Inverse variance weighted	2	0.00894324	0.00969141	1.01 (0.99, 1.03)	0.356111	0.86737
P2RX5	ADHD	Wald ratio	1	0.0272196	0.0296301	1.03 (0.97, 1.09)	0.35828	0.86737
PCOLCE2	ADHD	Wald ratio	1	-0.0286957	0.0307977	0.97 (0.91, 1.03)	0.351467	0.86737
PLSCR1	ADHD	Inverse variance weighted	6	-0.00573091	0.00626642	0.99 (0.98, 1.01)	0.360432	0.86737
RYK	ADHD	Inverse variance weighted	3	0.0145059	0.0156493	1.01 (0.98, 1.05)	0.353957	0.86737
SCN8A	ADHD	Wald ratio	1	0.0115817	0.0125368	1.01 (0.99, 1.04)	0.35558	0.86737
SLC12A1	ADHD	Inverse variance weighted	6	-0.00340365	0.00366514	1 (0.99, 1)	0.353068	0.86737
SLC40A1	ADHD	Inverse variance weighted	6	0.0063756	0.00693599	1.01 (0.99, 1.02)	0.357988	0.86737
SPINT1	ADHD	Inverse variance weighted	3	-0.0234328	0.0253904	0.98 (0.93, 1.03)	0.356058	0.86737
STK17A	ADHD	Wald ratio	1	0.0304352	0.0325605	1.03 (0.97, 1.1)	0.34993	0.86737
TLR1	ADHD	Wald ratio	1	0.0222028	0.0242795	1.02 (0.97, 1.07)	0.360472	0.86737
USP47	ADHD	Inverse variance weighted	4	0.00838058	0.00892786	1.01 (0.99, 1.03)	0.347885	0.86737
CDH13	ADHD	Inverse variance weighted	2	-0.0119847	0.0132577	0.99 (0.96, 1.01)	0.366007	0.868459
COMT	ADHD	Inverse variance weighted	3	-0.0117152	0.0129037	0.99 (0.96, 1.01)	0.363936	0.868459
CYP4F3	ADHD	Inverse variance weighted	5	-0.00501781	0.005554	0.99 (0.98, 1.01)	0.366282	0.868459
FN1	ADHD	Inverse variance weighted	3	-0.0149717	0.0164711	0.99 (0.95, 1.02)	0.36337	0.868459
GPR42	ADHD	Inverse variance weighted	3	-0.0166734	0.0184638	0.98 (0.95, 1.02)	0.366509	0.868459
ITGAV	ADHD	Inverse variance weighted	3	0.00856666	0.00940743	1.01 (0.99, 1.03)	0.362492	0.868459
LRRC4	ADHD	Inverse variance weighted	2	0.0119023	0.0131345	1.01 (0.99, 1.04)	0.364835	0.868459
MKNK1	ADHD	Inverse variance weighted	3	0.00568755	0.00626795	1.01 (0.99, 1.02)	0.364194	0.868459
MSR1	ADHD	Inverse variance weighted	8	-0.00435025	0.00480148	1 (0.99, 1.01)	0.364923	0.868459
PKN1	ADHD	Inverse variance weighted	2	-0.0115234	0.0126809	0.99 (0.96, 1.01)	0.363498	0.868459
PSMA4	ADHD	Inverse variance weighted	3	0.0137099	0.0151744	1.01 (0.98, 1.04)	0.366266	0.868459
PTPRN	ADHD	Inverse variance weighted	4	0.0117092	0.0128648	1.01 (0.99, 1.04)	0.362731	0.868459
UPP1	ADHD	Inverse variance weighted	9	0.00632275	0.00699728	1.01 (0.99, 1.02)	0.366207	0.868459
AKR1C2	ADHD	Inverse variance weighted	11	-0.00416555	0.00466046	1 (0.99, 1)	0.371426	0.868524
BCAM	ADHD	Wald ratio	1	0.0271877	0.0302971	1.03 (0.97, 1.09)	0.369522	0.868524
CARM1	ADHD	Inverse variance weighted	2	-0.00812784	0.00918996	0.99 (0.97, 1.01)	0.376466	0.868524
CD5	ADHD	Inverse variance weighted	4	-0.00737608	0.00820817	0.99 (0.98, 1.01)	0.368852	0.868524
CRELD2	ADHD	Inverse variance weighted	6	0.00483447	0.00549001	1 (0.99, 1.02)	0.378538	0.868524
CXCL8	ADHD	Inverse variance weighted	3	0.00686516	0.00772447	1.01 (0.99, 1.02)	0.374135	0.868524
CYP27A1	ADHD	Inverse variance weighted	7	0.00954243	0.0107436	1.01 (0.99, 1.03)	0.374437	0.868524
EMILIN2	ADHD	Inverse variance weighted	2	0.017145	0.0192446	1.02 (0.98, 1.06)	0.372982	0.868524
EPHB2	ADHD	Wald ratio	1	0.00769343	0.008615	1.01 (0.99, 1.02)	0.371842	0.868524
FURIN	ADHD	Inverse variance weighted	3	0.0196834	0.0223097	1.02 (0.98, 1.07)	0.377626	0.868524
GPC1	ADHD	Inverse variance weighted	2	-0.0207589	0.023526	0.98 (0.94, 1.03)	0.377571	0.868524
GPR35	ADHD	Inverse variance weighted	3	0.00580091	0.00659064	1.01 (0.99, 1.02)	0.378765	0.868524
GRIK3	ADHD	Inverse variance weighted	2	-0.0173055	0.0193337	0.98 (0.95, 1.02)	0.370735	0.868524
IGSF11	ADHD	Inverse variance weighted	2	-0.0100217	0.0113979	0.99 (0.97, 1.01)	0.379261	0.868524
IL18RAP	ADHD	Inverse variance weighted	16	0.00241719	0.00271014	1 (1, 1.01)	0.372442	0.868524
IL32	ADHD	Inverse variance weighted	4	-0.0053748	0.00606615	0.99 (0.98, 1.01)	0.3756	0.868524
IL7	ADHD	Wald ratio	1	-0.0283931	0.0322353	0.97 (0.91, 1.04)	0.378421	0.868524
KARS1	ADHD	Inverse variance weighted	2	-0.018708	0.0209769	0.98 (0.94, 1.02)	0.372478	0.868524
LACTB	ADHD	Wald ratio	1	-0.00909012	0.010145	0.99 (0.97, 1.01)	0.370242	0.868524
LINGO2	ADHD	Inverse variance weighted	8	-0.00627559	0.00698568	0.99 (0.98, 1.01)	0.368998	0.868524
NDUFA4	ADHD	Wald ratio	1	0.0322508	0.0364198	1.03 (0.96, 1.11)	0.375872	0.868524
NELL2	ADHD	Inverse variance weighted	5	-0.00446768	0.00498086	1 (0.99, 1.01)	0.369734	0.868524
OPN3	ADHD	Inverse variance weighted	5	0.00534386	0.00598209	1.01 (0.99, 1.02)	0.371691	0.868524
PKD2L2	ADHD	Wald ratio	1	-0.0171899	0.0193953	0.98 (0.95, 1.02)	0.375459	0.868524
PSENEN	ADHD	Wald ratio	1	-0.0217366	0.0244474	0.98 (0.93, 1.03)	0.37394	0.868524
RNASE2	ADHD	Inverse variance weighted	6	0.003534	0.00401368	1 (1, 1.01)	0.378595	0.868524
RPS6KA5	ADHD	Inverse variance weighted	6	0.00587309	0.00651978	1.01 (0.99, 1.02)	0.367688	0.868524
SSR1	ADHD	Inverse variance weighted	7	-0.00627725	0.00696385	0.99 (0.98, 1.01)	0.367373	0.868524
TGM3	ADHD	Inverse variance weighted	3	0.00619354	0.00698638	1.01 (0.99, 1.02)	0.375339	0.868524
THRA	ADHD	Wald ratio	1	0.0451122	0.0507142	1.05 (0.95, 1.16)	0.373714	0.868524
TNFSF12	ADHD	Inverse variance weighted	8	0.00829878	0.0094345	1.01 (0.99, 1.03)	0.379065	0.868524
ESM1	ADHD	Inverse variance weighted	2	-0.00957219	0.0109464	0.99 (0.97, 1.01)	0.381868	0.872226
MITF	ADHD	Wald ratio	1	0.0240031	0.0275022	1.02 (0.97, 1.08)	0.382787	0.872226
PLA2G6	ADHD	Inverse variance weighted	2	-0.0102577	0.011726	0.99 (0.97, 1.01)	0.381692	0.872226
TM2D1	ADHD	Inverse variance weighted	4	-0.00674935	0.00773569	0.99 (0.98, 1.01)	0.382939	0.872226
TXNRD2	ADHD	Inverse variance weighted	3	-0.00775528	0.00888596	0.99 (0.98, 1.01)	0.382796	0.872226
CYTL1	ADHD	Inverse variance weighted	5	0.00695266	0.00798759	1.01 (0.99, 1.02)	0.384064	0.87371
ITIH3	ADHD	Wald ratio	1	-0.0155233	0.0178472	0.98 (0.95, 1.02)	0.384416	0.87371
FCER1A	ADHD	Inverse variance weighted	7	0.00610687	0.00703834	1.01 (0.99, 1.02)	0.385582	0.875419
ADGRE2	ADHD	Inverse variance weighted	19	0.00262553	0.0030512	1 (1, 1.01)	0.389519	0.876103
ADORA2B	ADHD	Inverse variance weighted	3	0.00602277	0.00700055	1.01 (0.99, 1.02)	0.389608	0.876103
APOBEC3G	ADHD	Inverse variance weighted	7	0.00740437	0.0085643	1.01 (0.99, 1.02)	0.387279	0.876103
DHRS7	ADHD	Inverse variance weighted	4	-0.0102291	0.0118614	0.99 (0.97, 1.01)	0.388476	0.876103
HKDC1	ADHD	Wald ratio	1	0.0341321	0.0396828	1.03 (0.96, 1.12)	0.389721	0.876103
NAPSA	ADHD	Inverse variance weighted	3	0.0106586	0.0123883	1.01 (0.99, 1.04)	0.389583	0.876103
PIK3CA	ADHD	Inverse variance weighted	2	0.0374571	0.0435871	1.04 (0.95, 1.13)	0.390141	0.876103
PPIA	ADHD	Inverse variance weighted	2	0.00786953	0.0091488	1.01 (0.99, 1.03)	0.389695	0.876103
PVR	ADHD	Inverse variance weighted	4	0.0100334	0.0116234	1.01 (0.99, 1.03)	0.388025	0.876103
SLC1A7	ADHD	Inverse variance weighted	6	0.00515169	0.00595534	1.01 (0.99, 1.02)	0.38701	0.876103
SPINT2	ADHD	Inverse variance weighted	8	0.00768422	0.00894737	1.01 (0.99, 1.03)	0.390437	0.876103
BTLA	ADHD	Inverse variance weighted	2	0.0200703	0.0237344	1.02 (0.97, 1.07)	0.397764	0.876488
CCND1	ADHD	Inverse variance weighted	2	0.0099199	0.0116175	1.01 (0.99, 1.03)	0.393172	0.876488
CD244	ADHD	Inverse variance weighted	5	0.00595426	0.00704723	1.01 (0.99, 1.02)	0.398162	0.876488
CYP2U1	ADHD	Inverse variance weighted	2	0.0105724	0.0125215	1.01 (0.99, 1.04)	0.398479	0.876488
ERP29	ADHD	Wald ratio	1	0.0138299	0.0161787	1.01 (0.98, 1.05)	0.392653	0.876488
FUCA1	ADHD	Inverse variance weighted	9	-0.00344734	0.00405051	1 (0.99, 1)	0.394721	0.876488
HEXA	ADHD	Wald ratio	1	0.0243261	0.0285677	1.02 (0.97, 1.08)	0.394476	0.876488
KLHL18	ADHD	Wald ratio	1	0.0200125	0.0233765	1.02 (0.97, 1.07)	0.391945	0.876488
LGR6	ADHD	Inverse variance weighted	8	-0.00575288	0.00679647	0.99 (0.98, 1.01)	0.397301	0.876488
LIMK2	ADHD	Wald ratio	1	-0.0301504	0.0355641	0.97 (0.9, 1.04)	0.396562	0.876488
LY75	ADHD	Inverse variance weighted	9	0.00457381	0.00541484	1 (0.99, 1.02)	0.398289	0.876488
MGAT4A	ADHD	Inverse variance weighted	2	-0.0140554	0.0166341	0.99 (0.95, 1.02)	0.398124	0.876488
MYLK	ADHD	Wald ratio	1	0.0204404	0.0242023	1.02 (0.97, 1.07)	0.398353	0.876488
PLAA	ADHD	Inverse variance weighted	2	-0.0177212	0.0207664	0.98 (0.94, 1.02)	0.39346	0.876488
PLEK	ADHD	Inverse variance weighted	11	0.00540465	0.00637742	1.01 (0.99, 1.02)	0.396735	0.876488
RPS6KA1	ADHD	Inverse variance weighted	2	-0.0144037	0.0168448	0.99 (0.95, 1.02)	0.392504	0.876488
SELENOP	ADHD	Wald ratio	1	0.022444	0.0264645	1.02 (0.97, 1.08)	0.396393	0.876488
TAF1A	ADHD	Inverse variance weighted	2	-0.00902349	0.0105821	0.99 (0.97, 1.01)	0.39382	0.876488
TOP1MT	ADHD	Wald ratio	1	0.016697	0.019518	1.02 (0.98, 1.06)	0.392294	0.876488
COL23A1	ADHD	Inverse variance weighted	6	0.00792544	0.00939934	1.01 (0.99, 1.03)	0.399122	0.876775
S1PR1	ADHD	Wald ratio	1	0.0175325	0.020807	1.02 (0.98, 1.06)	0.399438	0.876775
GRIK1	ADHD	Wald ratio	1	0.0352155	0.0419182	1.04 (0.95, 1.12)	0.400851	0.878965
CD274	ADHD	Inverse variance weighted	2	0.0107462	0.0128072	1.01 (0.99, 1.04)	0.401428	0.879319
DAPK3	ADHD	Wald ratio	1	-0.0185461	0.0222586	0.98 (0.94, 1.03)	0.404727	0.884803
KLHL12	ADHD	Inverse variance weighted	6	0.0062652	0.00752002	1.01 (0.99, 1.02)	0.404768	0.884803
CCR1	ADHD	Inverse variance weighted	14	0.00369514	0.00446598	1 (0.99, 1.01)	0.408012	0.884957
DHRS12	ADHD	Inverse variance weighted	8	0.00695957	0.00838397	1.01 (0.99, 1.02)	0.40648	0.884957
DKK2	ADHD	Wald ratio	1	0.0217749	0.0262569	1.02 (0.97, 1.08)	0.406933	0.884957
DNASE1L3	ADHD	Inverse variance weighted	3	-0.0099169	0.0119264	0.99 (0.97, 1.01)	0.405688	0.884957
F2RL1	ADHD	Inverse variance weighted	14	-0.00363231	0.00439165	1 (0.99, 1)	0.408184	0.884957
GLB1	ADHD	Inverse variance weighted	7	-0.00952957	0.0115156	0.99 (0.97, 1.01)	0.407933	0.884957
MAP3K7	ADHD	Wald ratio	1	0.010443	0.0125993	1.01 (0.99, 1.04)	0.407186	0.884957
MAPKAPK5	ADHD	Inverse variance weighted	2	-0.0142196	0.0171754	0.99 (0.95, 1.02)	0.407724	0.884957
ALB	ADHD	Wald ratio	1	-0.0325568	0.0398218	0.97 (0.9, 1.05)	0.413607	0.88501
AMH	ADHD	Wald ratio	1	0.00734113	0.00896143	1.01 (0.99, 1.03)	0.412677	0.88501
CD164	ADHD	Inverse variance weighted	3	-0.0127398	0.0154431	0.99 (0.96, 1.02)	0.409401	0.88501
CD63	ADHD	Inverse variance weighted	4	-0.0106884	0.0130076	0.99 (0.96, 1.01)	0.411245	0.88501
CYP11A1	ADHD	Wald ratio	1	-0.0275431	0.0335748	0.97 (0.91, 1.04)	0.412016	0.88501
FKRP	ADHD	Inverse variance weighted	6	0.00480012	0.00587175	1 (0.99, 1.02)	0.413646	0.88501
FPR1	ADHD	Inverse variance weighted	13	-0.00361759	0.00442374	1 (0.99, 1.01)	0.413489	0.88501
HDAC4	ADHD	Inverse variance weighted	4	0.00628145	0.00765764	1.01 (0.99, 1.02)	0.412054	0.88501
RLN1	ADHD	Wald ratio	1	0.0177368	0.0216146	1.02 (0.98, 1.06)	0.411877	0.88501
ST3GAL3	ADHD	Wald ratio	1	-0.0370857	0.0450167	0.96 (0.88, 1.05)	0.410041	0.88501
STK3	ADHD	Wald ratio	1	0.0323772	0.0393679	1.03 (0.96, 1.12)	0.410834	0.88501
TNFAIP6	ADHD	Inverse variance weighted	5	-0.00465971	0.00564801	1 (0.98, 1.01)	0.409361	0.88501
UQCC3	ADHD	Wald ratio	1	-0.0185671	0.0225881	0.98 (0.94, 1.03)	0.411086	0.88501
KLRC1	ADHD	Inverse variance weighted	7	0.00405217	0.00496787	1 (0.99, 1.01)	0.414686	0.886339
BMP2	ADHD	Inverse variance weighted	2	-0.00826885	0.0101671	0.99 (0.97, 1.01)	0.416048	0.887823
CHEK2	ADHD	Wald ratio	1	0.023996	0.0295155	1.02 (0.97, 1.09)	0.416219	0.887823
ABCC6	ADHD	Inverse variance weighted	2	0.013063	0.0164616	1.01 (0.98, 1.05)	0.427461	0.887906
ADAM23	ADHD	Inverse variance weighted	4	0.0116648	0.0144949	1.01 (0.98, 1.04)	0.420962	0.887906
AKT2	ADHD	Inverse variance weighted	2	0.0168777	0.021114	1.02 (0.98, 1.06)	0.424082	0.887906
APOBEC3A	ADHD	Inverse variance weighted	7	-0.00751986	0.00933759	0.99 (0.97, 1.01)	0.420628	0.887906
BTNL8	ADHD	Inverse variance weighted	3	-0.0137874	0.0177536	0.99 (0.95, 1.02)	0.437396	0.887906
CACNA2D4	ADHD	Wald ratio	1	0.0194159	0.0246417	1.02 (0.97, 1.07)	0.430737	0.887906
CAMKK2	ADHD	Inverse variance weighted	15	-0.00371426	0.004647	1 (0.99, 1.01)	0.424127	0.887906
CCR2	ADHD	Inverse variance weighted	4	-0.00601893	0.00746788	0.99 (0.98, 1.01)	0.420257	0.887906
CD84	ADHD	Inverse variance weighted	5	-0.00696233	0.00877742	0.99 (0.98, 1.01)	0.427656	0.887906
CXCL5	ADHD	Inverse variance weighted	5	0.00428183	0.00543838	1 (0.99, 1.02)	0.431085	0.887906
CXCR4	ADHD	Wald ratio	1	-0.0301598	0.0376252	0.97 (0.9, 1.04)	0.422794	0.887906
CYP46A1	ADHD	Wald ratio	1	0.0197753	0.0250372	1.02 (0.97, 1.07)	0.429624	0.887906
DAPK2	ADHD	Inverse variance weighted	4	-0.00802879	0.0101783	0.99 (0.97, 1.01)	0.430219	0.887906
DCT	ADHD	Wald ratio	1	0.0133542	0.0166029	1.01 (0.98, 1.05)	0.421206	0.887906
EGLN1	ADHD	Inverse variance weighted	2	0.00731465	0.00943287	1.01 (0.99, 1.03)	0.438078	0.887906
EHMT2	ADHD	Wald ratio	1	0.0267724	0.0341537	1.03 (0.96, 1.1)	0.43311	0.887906
EPAS1	ADHD	Inverse variance weighted	2	-0.0155107	0.0198418	0.98 (0.95, 1.02)	0.434381	0.887906
ERCC5	ADHD	Inverse variance weighted	2	-0.00704842	0.0090749	0.99 (0.98, 1.01)	0.437339	0.887906
GAPDH	ADHD	Inverse variance weighted	2	-0.0054685	0.00687156	0.99 (0.98, 1.01)	0.426139	0.887906
GPR141	ADHD	Inverse variance weighted	4	0.00629943	0.00792401	1.01 (0.99, 1.02)	0.426625	0.887906
GPR20	ADHD	Inverse variance weighted	2	-0.0136709	0.0169705	0.99 (0.95, 1.02)	0.420489	0.887906
GUSB	ADHD	Inverse variance weighted	2	0.00605392	0.00769017	1.01 (0.99, 1.02)	0.431148	0.887906
HCN3	ADHD	Wald ratio	1	-0.0229979	0.0285916	0.98 (0.92, 1.03)	0.421191	0.887906
HTT	ADHD	Wald ratio	1	0.025433	0.0316708	1.03 (0.96, 1.09)	0.42195	0.887906
IFNG	ADHD	Inverse variance weighted	2	0.0176859	0.0224508	1.02 (0.97, 1.06)	0.430836	0.887906
IGLC2	ADHD	Inverse variance weighted	2	-0.0327653	0.041411	0.97 (0.89, 1.05)	0.428815	0.887906
ITGA6	ADHD	Inverse variance weighted	3	0.0186813	0.0236988	1.02 (0.97, 1.07)	0.430534	0.887906
ITLN1	ADHD	Inverse variance weighted	5	-0.00499105	0.00626911	1 (0.98, 1.01)	0.425954	0.887906
KIR2DL4	ADHD	Wald ratio	1	-0.0336995	0.0432995	0.97 (0.89, 1.05)	0.436399	0.887906
KLHL35	ADHD	Inverse variance weighted	6	0.00626721	0.00807494	1.01 (0.99, 1.02)	0.437672	0.887906
KLRC2	ADHD	Inverse variance weighted	5	0.0038003	0.00477707	1 (0.99, 1.01)	0.426306	0.887906
KLRD1	ADHD	Inverse variance weighted	3	-0.00503912	0.00649544	0.99 (0.98, 1.01)	0.437871	0.887906
LAP3	ADHD	Inverse variance weighted	16	-0.00351401	0.00442578	1 (0.99, 1.01)	0.427203	0.887906
NEK10	ADHD	Wald ratio	1	-0.0296142	0.0380957	0.97 (0.9, 1.05)	0.436946	0.887906
NRP1	ADHD	Inverse variance weighted	7	0.00659045	0.00844019	1.01 (0.99, 1.02)	0.434896	0.887906
P2RX4	ADHD	Inverse variance weighted	8	0.00302292	0.00381553	1 (1, 1.01)	0.428205	0.887906
PCSK7	ADHD	Inverse variance weighted	6	0.00574593	0.00726035	1.01 (0.99, 1.02)	0.428703	0.887906
PLBD2	ADHD	Wald ratio	1	0.0185049	0.0233606	1.02 (0.97, 1.07)	0.428279	0.887906
PTGDR2	ADHD	Inverse variance weighted	2	-0.0135738	0.0167267	0.99 (0.95, 1.02)	0.417075	0.887906
PTGFRN	ADHD	Inverse variance weighted	4	0.00925124	0.0116716	1.01 (0.99, 1.03)	0.427995	0.887906
PXDNL	ADHD	Wald ratio	1	0.0357388	0.0458117	1.04 (0.95, 1.13)	0.435317	0.887906
RPN1	ADHD	Inverse variance weighted	5	-0.00735439	0.00946016	0.99 (0.97, 1.01)	0.436919	0.887906
S1PR5	ADHD	Inverse variance weighted	2	-0.0096084	0.0121134	0.99 (0.97, 1.01)	0.42766	0.887906
TESK1	ADHD	Inverse variance weighted	2	0.0255044	0.0317623	1.03 (0.96, 1.09)	0.421989	0.887906
TGFBR3	ADHD	Inverse variance weighted	2	-0.0135289	0.0173473	0.99 (0.95, 1.02)	0.43546	0.887906
TLR3	ADHD	Inverse variance weighted	2	-0.0128108	0.0163342	0.99 (0.96, 1.02)	0.432867	0.887906
TMED1	ADHD	Inverse variance weighted	2	-0.00852333	0.0108464	0.99 (0.97, 1.01)	0.431973	0.887906
TNFRSF1A	ADHD	Wald ratio	1	-0.00702908	0.00880577	0.99 (0.98, 1.01)	0.424734	0.887906
TULP3	ADHD	Wald ratio	1	-0.022167	0.0282018	0.98 (0.93, 1.03)	0.431861	0.887906
VAMP1	ADHD	Inverse variance weighted	8	-0.00425118	0.00542191	1 (0.99, 1.01)	0.432997	0.887906
WNK1	ADHD	Wald ratio	1	-0.0287314	0.0366095	0.97 (0.9, 1.04)	0.432567	0.887906
WNT16	ADHD	Wald ratio	1	0.0278952	0.034557	1.03 (0.96, 1.1)	0.419537	0.887906
FCRL1	ADHD	Wald ratio	1	-0.032127	0.0415672	0.97 (0.89, 1.05)	0.439587	0.888705
PIK3IP1	ADHD	Inverse variance weighted	8	-0.00388813	0.00502762	1 (0.99, 1.01)	0.439313	0.888705
PRP4K	ADHD	Wald ratio	1	0.0344078	0.0445325	1.04 (0.95, 1.13)	0.439733	0.888705
ICMT	ADHD	Inverse variance weighted	2	-0.00629392	0.00815807	0.99 (0.98, 1.01)	0.440413	0.88883
MYLK4	ADHD	Inverse variance weighted	4	-0.00565407	0.00733226	0.99 (0.98, 1.01)	0.440634	0.88883
ADK	ADHD	Inverse variance weighted	2	0.0107907	0.0140469	1.01 (0.98, 1.04)	0.442371	0.889788
PSMB9	ADHD	Inverse variance weighted	8	0.00656901	0.00854506	1.01 (0.99, 1.02)	0.442042	0.889788
REG4	ADHD	Wald ratio	1	-0.0295927	0.0384721	0.97 (0.9, 1.05)	0.441775	0.889788
ACVR1	ADHD	Inverse variance weighted	3	-0.0157304	0.0206874	0.98 (0.95, 1.03)	0.447025	0.894037
CHST12	ADHD	Inverse variance weighted	2	-0.0428304	0.0563789	0.96 (0.86, 1.07)	0.447441	0.894037
CSNK1G1	ADHD	Inverse variance weighted	2	0.016008	0.0210463	1.02 (0.98, 1.06)	0.446891	0.894037
HBEGF	ADHD	Wald ratio	1	-0.0102995	0.0135571	0.99 (0.96, 1.02)	0.447425	0.894037
KL	ADHD	Inverse variance weighted	6	0.00666911	0.00876382	1.01 (0.99, 1.02)	0.446668	0.894037
PTX3	ADHD	Wald ratio	1	-0.0312872	0.041092	0.97 (0.89, 1.05)	0.446421	0.894037
SLC2A1	ADHD	Wald ratio	1	-0.0184819	0.0242793	0.98 (0.94, 1.03)	0.446526	0.894037
CCR5	ADHD	Inverse variance weighted	5	0.00660455	0.00875856	1.01 (0.99, 1.02)	0.450808	0.899916
BAMBI	ADHD	Inverse variance weighted	4	-0.00653578	0.00868486	0.99 (0.98, 1.01)	0.451721	0.900084
F12	ADHD	Wald ratio	1	0.0196885	0.0261637	1.02 (0.97, 1.07)	0.451744	0.900084
ATP1B2	ADHD	Inverse variance weighted	2	-0.0125764	0.0167481	0.99 (0.96, 1.02)	0.452703	0.900179
BCR	ADHD	Inverse variance weighted	4	0.0050919	0.00686851	1.01 (0.99, 1.02)	0.458487	0.900179
C4B	ADHD	Inverse variance weighted	3	0.00600192	0.00806496	1.01 (0.99, 1.02)	0.456757	0.900179
CACNA1D	ADHD	Wald ratio	1	0.0192858	0.0257314	1.02 (0.97, 1.07)	0.453552	0.900179
CD320	ADHD	Inverse variance weighted	4	0.00634247	0.00848316	1.01 (0.99, 1.02)	0.454669	0.900179
CYSLTR2	ADHD	Wald ratio	1	0.0195808	0.0263354	1.02 (0.97, 1.07)	0.457168	0.900179
FKBP1A	ADHD	Inverse variance weighted	11	-0.00430987	0.00580466	1 (0.98, 1.01)	0.457794	0.900179
FPR2	ADHD	Inverse variance weighted	15	-0.00399118	0.00536165	1 (0.99, 1.01)	0.456638	0.900179
GNLY	ADHD	Inverse variance weighted	15	-0.00243777	0.0032761	1 (0.99, 1)	0.456813	0.900179
IDO1	ADHD	Inverse variance weighted	7	0.00472699	0.00637281	1 (0.99, 1.02)	0.458243	0.900179
LILRA4	ADHD	Inverse variance weighted	2	0.0149604	0.0201852	1.02 (0.98, 1.06)	0.458598	0.900179
LPAR3	ADHD	Inverse variance weighted	3	0.00693696	0.00931293	1.01 (0.99, 1.03)	0.456348	0.900179
MUC4	ADHD	Inverse variance weighted	4	-0.00854987	0.0113844	0.99 (0.97, 1.01)	0.452641	0.900179
NAALAD2	ADHD	Wald ratio	1	-0.0151165	0.0201954	0.98 (0.95, 1.02)	0.454152	0.900179
TNFRSF10C	ADHD	Inverse variance weighted	4	-0.00566675	0.00761833	0.99 (0.98, 1.01)	0.456979	0.900179
TYMS	ADHD	Wald ratio	1	0.027065	0.036197	1.03 (0.96, 1.1)	0.454633	0.900179
CD33	ADHD	Inverse variance weighted	4	0.00598456	0.00811084	1.01 (0.99, 1.02)	0.460607	0.902449
FCGR2C	ADHD	Inverse variance weighted	9	0.00524259	0.00710368	1.01 (0.99, 1.02)	0.460508	0.902449
CDH1	ADHD	Inverse variance weighted	7	0.00523692	0.00714265	1.01 (0.99, 1.02)	0.463442	0.903628
CDK11B	ADHD	Wald ratio	1	0.0144196	0.0196304	1.01 (0.98, 1.05)	0.462611	0.903628
CYP4V2	ADHD	Inverse variance weighted	11	0.00265017	0.00361664	1 (1, 1.01)	0.463698	0.903628
KLRK1	ADHD	Wald ratio	1	0.00950623	0.0129751	1.01 (0.98, 1.04)	0.463771	0.903628
LTBR	ADHD	Inverse variance weighted	4	-0.00552101	0.00752682	0.99 (0.98, 1.01)	0.463246	0.903628
P2RX7	ADHD	Inverse variance weighted	6	-0.00479971	0.00653777	1 (0.98, 1.01)	0.462857	0.903628
ALDH5A1	ADHD	Inverse variance weighted	8	0.00395449	0.00540332	1 (0.99, 1.01)	0.464252	0.903732
GABRD	ADHD	Inverse variance weighted	2	0.0187752	0.0257393	1.02 (0.97, 1.07)	0.465735	0.905786
GSTM5	ADHD	Inverse variance weighted	2	0.0113462	0.0156027	1.01 (0.98, 1.04)	0.467107	0.907001
NEK11	ADHD	Inverse variance weighted	4	-0.00495466	0.00681758	1 (0.98, 1.01)	0.46738	0.907001
TEX101	ADHD	Inverse variance weighted	3	0.0071092	0.00978804	1.01 (0.99, 1.03)	0.467645	0.907001
GREM2	ADHD	Inverse variance weighted	2	0.0105133	0.0145193	1.01 (0.98, 1.04)	0.46901	0.908814
LOXL2	ADHD	Inverse variance weighted	4	0.00574255	0.0079402	1.01 (0.99, 1.02)	0.469542	0.909013
ADAM28	ADHD	Inverse variance weighted	3	0.00590717	0.00817697	1.01 (0.99, 1.02)	0.470039	0.909143
P2RX6	ADHD	Inverse variance weighted	2	-0.00654885	0.00908907	0.99 (0.98, 1.01)	0.471205	0.910566
CNGA1	ADHD	Inverse variance weighted	3	0.00765994	0.0106441	1.01 (0.99, 1.03)	0.471744	0.910775
RAMP3	ADHD	Inverse variance weighted	3	0.00535001	0.00744544	1.01 (0.99, 1.02)	0.472411	0.911231
GYPB	ADHD	Inverse variance weighted	2	0.00897697	0.0125077	1.01 (0.98, 1.03)	0.472931	0.911405
IL17RE	ADHD	Wald ratio	1	-0.0193188	0.0269492	0.98 (0.93, 1.03)	0.473461	0.911595
FOLR3	ADHD	Inverse variance weighted	13	0.00246287	0.00344755	1 (1, 1.01)	0.47499	0.912066
HLA-C	ADHD	Inverse variance weighted	16	-0.0020121	0.00282515	1 (0.99, 1)	0.476335	0.912066
HLA-DRA	ADHD	Inverse variance weighted	2	0.0220077	0.0309515	1.02 (0.96, 1.09)	0.477061	0.912066
IGLV1-51	ADHD	Inverse variance weighted	2	0.0162334	0.0229475	1.02 (0.97, 1.06)	0.479309	0.912066
KBTBD8	ADHD	Wald ratio	1	0.0173262	0.0243985	1.02 (0.97, 1.07)	0.477621	0.912066
KLHL29	ADHD	Inverse variance weighted	2	-0.0143253	0.0200845	0.99 (0.95, 1.03)	0.475688	0.912066
MCOLN2	ADHD	Inverse variance weighted	7	-0.00396023	0.00556832	1 (0.99, 1.01)	0.476955	0.912066
PDF	ADHD	Inverse variance weighted	2	-0.00885256	0.0123749	0.99 (0.97, 1.02)	0.474385	0.912066
PTGDR	ADHD	Inverse variance weighted	11	-0.00362924	0.00511921	1 (0.99, 1.01)	0.478359	0.912066
SLC27A1	ADHD	Inverse variance weighted	4	-0.0112502	0.0157994	0.99 (0.96, 1.02)	0.476422	0.912066
TNFRSF9	ADHD	Inverse variance weighted	5	-0.00790368	0.0111552	0.99 (0.97, 1.01)	0.478623	0.912066
TNFSF4	ADHD	Inverse variance weighted	5	0.00610913	0.0086291	1.01 (0.99, 1.02)	0.478965	0.912066
ULK2	ADHD	Wald ratio	1	-0.00708808	0.00999416	0.99 (0.97, 1.01)	0.478187	0.912066
ANGPT2	ADHD	Inverse variance weighted	2	0.026148	0.0375888	1.03 (0.95, 1.1)	0.486659	0.912477
CAPN2	ADHD	Wald ratio	1	0.016871	0.0242333	1.02 (0.97, 1.07)	0.486309	0.912477
CCNT1	ADHD	Inverse variance weighted	2	-0.0389804	0.0554594	0.96 (0.86, 1.07)	0.482141	0.912477
EPHA1	ADHD	Inverse variance weighted	3	-0.011979	0.0171476	0.99 (0.96, 1.02)	0.484814	0.912477
F10	ADHD	Wald ratio	1	0.0254578	0.0363737	1.03 (0.96, 1.1)	0.483992	0.912477
FLT1	ADHD	Inverse variance weighted	5	-0.00626029	0.0090124	0.99 (0.98, 1.01)	0.487287	0.912477
HLA-DPA1	ADHD	Inverse variance weighted	11	-0.00658836	0.0094618	0.99 (0.98, 1.01)	0.486234	0.912477
ICAM3	ADHD	Inverse variance weighted	6	-0.0041262	0.00593535	1 (0.98, 1.01)	0.486936	0.912477
IGHV1-46	ADHD	Inverse variance weighted	2	-0.015602	0.0223801	0.98 (0.94, 1.03)	0.485718	0.912477
IL15RA	ADHD	Inverse variance weighted	4	0.00624032	0.00898024	1.01 (0.99, 1.02)	0.487122	0.912477
LAMB2	ADHD	Inverse variance weighted	2	0.0258038	0.0368715	1.03 (0.95, 1.1)	0.484034	0.912477
P2RX1	ADHD	Inverse variance weighted	8	0.0042087	0.00599736	1 (0.99, 1.02)	0.48283	0.912477
PIK3R1	ADHD	Inverse variance weighted	3	-0.00949472	0.0135128	0.99 (0.96, 1.02)	0.482276	0.912477
PPIH	ADHD	Wald ratio	1	0.0113641	0.0163449	1.01 (0.98, 1.04)	0.486888	0.912477
QDPR	ADHD	Inverse variance weighted	18	-0.00222041	0.00319001	1 (0.99, 1)	0.486398	0.912477
SBK1	ADHD	Inverse variance weighted	3	0.0144536	0.020776	1.01 (0.97, 1.06)	0.486627	0.912477
USP7	ADHD	Inverse variance weighted	2	-0.018641	0.0266361	0.98 (0.93, 1.03)	0.484029	0.912477
VCAN	ADHD	Wald ratio	1	-0.0262839	0.0373418	0.97 (0.91, 1.05)	0.481511	0.912477
C6orf120	ADHD	Inverse variance weighted	3	0.00538415	0.00776953	1.01 (0.99, 1.02)	0.488321	0.912797
GANAB	ADHD	Wald ratio	1	0.0108144	0.0155936	1.01 (0.98, 1.04)	0.487985	0.912797
ACVR2A	ADHD	Inverse variance weighted	2	0.00594378	0.00858925	1.01 (0.99, 1.02)	0.488936	0.91314
ATG4B	ADHD	Inverse variance weighted	2	-0.00762091	0.0110641	0.99 (0.97, 1.01)	0.490951	0.913678
GLP1R	ADHD	Inverse variance weighted	2	-0.0192302	0.0279033	0.98 (0.93, 1.04)	0.490715	0.913678
KIR2DL1	ADHD	Inverse variance weighted	3	0.00941517	0.0136479	1.01 (0.98, 1.04)	0.490282	0.913678
SLC12A3	ADHD	Inverse variance weighted	2	0.0312075	0.0452478	1.03 (0.94, 1.13)	0.490381	0.913678
TEC	ADHD	Inverse variance weighted	3	0.0141182	0.0205263	1.01 (0.97, 1.06)	0.491573	0.914032
PTPN13	ADHD	Wald ratio	1	-0.0145573	0.0212029	0.99 (0.95, 1.03)	0.492352	0.914677
CCNA1	ADHD	Inverse variance weighted	2	0.0122826	0.0179233	1.01 (0.98, 1.05)	0.493165	0.915383
PLA2G12A	ADHD	Wald ratio	1	0.00842773	0.0123318	1.01 (0.98, 1.03)	0.494344	0.916767
CHSY1	ADHD	Inverse variance weighted	5	0.00416854	0.00618433	1 (0.99, 1.02)	0.50028	0.918918
CPA5	ADHD	Inverse variance weighted	10	-0.00322475	0.00477849	1 (0.99, 1.01)	0.499772	0.918918
DLD	ADHD	Wald ratio	1	0.0157348	0.0232465	1.02 (0.97, 1.06)	0.49849	0.918918
DRAXIN	ADHD	Wald ratio	1	-0.0123717	0.0183244	0.99 (0.95, 1.02)	0.49958	0.918918
DYRK1B	ADHD	Wald ratio	1	0.0115435	0.0170413	1.01 (0.98, 1.05)	0.498163	0.918918
FCGR3B	ADHD	Inverse variance weighted	6	-0.00761031	0.0111858	0.99 (0.97, 1.01)	0.496279	0.918918
LILRA6	ADHD	Wald ratio	1	-0.00987822	0.0146352	0.99 (0.96, 1.02)	0.499698	0.918918
MANF	ADHD	Inverse variance weighted	2	0.0202157	0.0299423	1.02 (0.96, 1.08)	0.499576	0.918918
MAP2K4	ADHD	Inverse variance weighted	2	-0.0197237	0.029013	0.98 (0.93, 1.04)	0.496617	0.918918
S100A8	ADHD	Inverse variance weighted	2	-0.00543182	0.008051	0.99 (0.98, 1.01)	0.499881	0.918918
SLC41A2	ADHD	Inverse variance weighted	2	-0.0130867	0.0192656	0.99 (0.95, 1.02)	0.496961	0.918918
CAMK1	ADHD	Inverse variance weighted	4	0.00871986	0.012952	1.01 (0.98, 1.03)	0.500792	0.919059
TGFB3	ADHD	Inverse variance weighted	2	-0.00937504	0.0139638	0.99 (0.96, 1.02)	0.501978	0.920438
ATP2B4	ADHD	Inverse variance weighted	2	0.0163638	0.0244294	1.02 (0.97, 1.07)	0.50296	0.921439
FASLG	ADHD	Inverse variance weighted	2	-0.00954701	0.0143046	0.99 (0.96, 1.02)	0.504512	0.92202
IL4R	ADHD	Inverse variance weighted	2	0.00738212	0.0110472	1.01 (0.99, 1.03)	0.503983	0.92202
RTN3	ADHD	Inverse variance weighted	2	0.0144741	0.0216907	1.01 (0.97, 1.06)	0.504584	0.92202
ATM	ADHD	Inverse variance weighted	2	-0.0161171	0.0242258	0.98 (0.94, 1.03)	0.505866	0.922706
CA8	ADHD	Inverse variance weighted	2	-0.00838429	0.0126144	0.99 (0.97, 1.02)	0.506267	0.922706
PCOLCE	ADHD	Wald ratio	1	0.0189578	0.0285121	1.02 (0.96, 1.08)	0.506112	0.922706
ADHFE1	ADHD	Inverse variance weighted	9	0.00253616	0.00386825	1 (0.99, 1.01)	0.512058	0.923093
BMP6	ADHD	Inverse variance weighted	2	0.0100691	0.0155195	1.01 (0.98, 1.04)	0.516466	0.923093
CBR1	ADHD	Wald ratio	1	0.0348256	0.0537357	1.04 (0.93, 1.15)	0.516926	0.923093
DDOST	ADHD	Inverse variance weighted	4	0.00594004	0.00915038	1.01 (0.99, 1.02)	0.516236	0.923093
DHRS4L2	ADHD	Wald ratio	1	-0.0167232	0.0256719	0.98 (0.94, 1.03)	0.514775	0.923093
FKBP7	ADHD	Wald ratio	1	0.0271456	0.0415872	1.03 (0.95, 1.11)	0.513925	0.923093
GPX3	ADHD	Inverse variance weighted	4	-0.0052376	0.00807286	0.99 (0.98, 1.01)	0.516474	0.923093
GRM2	ADHD	Inverse variance weighted	4	0.00479135	0.00733375	1 (0.99, 1.02)	0.513544	0.923093
IFNL1	ADHD	Wald ratio	1	-0.00647648	0.00981869	0.99 (0.97, 1.01)	0.509506	0.923093
IL15	ADHD	Inverse variance weighted	3	0.0124086	0.0188516	1.01 (0.98, 1.05)	0.510395	0.923093
LMCD1	ADHD	Inverse variance weighted	3	-0.00568394	0.00874066	0.99 (0.98, 1.01)	0.515507	0.923093
LTB4R2	ADHD	Wald ratio	1	0.0273896	0.0416049	1.03 (0.95, 1.12)	0.510328	0.923093
MUC16	ADHD	Inverse variance weighted	3	0.0143242	0.0216151	1.01 (0.97, 1.06)	0.507527	0.923093
NAGA	ADHD	Inverse variance weighted	5	-0.00810478	0.0123796	0.99 (0.97, 1.02)	0.512667	0.923093
NBL1	ADHD	Inverse variance weighted	12	-0.00374363	0.00568152	1 (0.99, 1.01)	0.509951	0.923093
NTN1	ADHD	Wald ratio	1	0.0144317	0.0218253	1.01 (0.97, 1.06)	0.508459	0.923093
PDE4B	ADHD	Inverse variance weighted	2	-0.0192792	0.0295812	0.98 (0.93, 1.04)	0.514571	0.923093
PPT1	ADHD	Inverse variance weighted	15	-0.0023552	0.00360922	1 (0.99, 1)	0.514045	0.923093
S100B	ADHD	Wald ratio	1	-0.0270422	0.0417283	0.97 (0.9, 1.06)	0.516949	0.923093
SPINK2	ADHD	Inverse variance weighted	4	-0.0053474	0.00820389	0.99 (0.98, 1.01)	0.514522	0.923093
SULT2B1	ADHD	Wald ratio	1	-0.015437	0.0234489	0.98 (0.94, 1.03)	0.51033	0.923093
TXNDC12	ADHD	Inverse variance weighted	2	-0.00433106	0.0065833	1 (0.98, 1.01)	0.510611	0.923093
UGT2B17	ADHD	Inverse variance weighted	4	-0.00572711	0.00879062	0.99 (0.98, 1.01)	0.514722	0.923093
VIT	ADHD	Inverse variance weighted	3	0.00500701	0.00757194	1.01 (0.99, 1.02)	0.508446	0.923093
BPHL	ADHD	Wald ratio	1	-0.0104362	0.0162041	0.99 (0.96, 1.02)	0.519546	0.924873
HDGF	ADHD	Wald ratio	1	-0.0115891	0.0179981	0.99 (0.95, 1.02)	0.519637	0.924873
PODN	ADHD	Inverse variance weighted	6	-0.0053674	0.00835434	0.99 (0.98, 1.01)	0.520569	0.924873
PSMB11	ADHD	Wald ratio	1	0.00885774	0.0137669	1.01 (0.98, 1.04)	0.51996	0.924873
S100A9	ADHD	Inverse variance weighted	3	-0.00674211	0.0104577	0.99 (0.97, 1.01)	0.519121	0.924873
VWF	ADHD	Inverse variance weighted	8	0.00335638	0.00521975	1 (0.99, 1.01)	0.520214	0.924873
GP1BA	ADHD	Wald ratio	1	0.0157801	0.0246551	1.02 (0.97, 1.07)	0.522151	0.925407
HPD	ADHD	Inverse variance weighted	5	0.00417642	0.0065258	1 (0.99, 1.02)	0.522181	0.925407
LATS2	ADHD	Inverse variance weighted	5	0.00751781	0.0117354	1.01 (0.98, 1.03)	0.521777	0.925407
HIPK3	ADHD	Wald ratio	1	0.0129411	0.0202663	1.01 (0.97, 1.05)	0.523115	0.92545
MELTF	ADHD	Wald ratio	1	0.0129992	0.0203771	1.01 (0.97, 1.05)	0.523518	0.92545
POLE	ADHD	Inverse variance weighted	2	0.0159403	0.0249677	1.02 (0.97, 1.07)	0.52319	0.92545
CD40	ADHD	Inverse variance weighted	2	-0.0221252	0.0351057	0.98 (0.91, 1.05)	0.528533	0.926876
DST	ADHD	Inverse variance weighted	2	-0.00977714	0.015501	0.99 (0.96, 1.02)	0.528209	0.926876
EP300	ADHD	Inverse variance weighted	3	0.00720661	0.0114637	1.01 (0.98, 1.03)	0.529581	0.926876
IL12RB2	ADHD	Inverse variance weighted	4	-0.00354722	0.00564214	1 (0.99, 1.01)	0.529545	0.926876
LRP8	ADHD	Inverse variance weighted	3	0.0260705	0.0410612	1.03 (0.95, 1.11)	0.525482	0.926876
LRRK1	ADHD	Inverse variance weighted	3	0.00890208	0.0140658	1.01 (0.98, 1.04)	0.526806	0.926876
LTBP4	ADHD	Inverse variance weighted	5	-0.00613899	0.00966643	0.99 (0.98, 1.01)	0.525374	0.926876
MGP	ADHD	Wald ratio	1	0.00631089	0.01	1.01 (0.99, 1.03)	0.527984	0.926876
MRGPRE	ADHD	Inverse variance weighted	2	0.00785651	0.012423	1.01 (0.98, 1.03)	0.527116	0.926876
PHKG1	ADHD	Inverse variance weighted	5	-0.00679782	0.0107802	0.99 (0.97, 1.01)	0.528312	0.926876
SMPDL3B	ADHD	Wald ratio	1	0.00818116	0.0129963	1.01 (0.98, 1.03)	0.529023	0.926876
SULT1B1	ADHD	Wald ratio	1	-0.0116796	0.0185326	0.99 (0.95, 1.02)	0.528552	0.926876
BCL2L2	ADHD	Wald ratio	1	-0.02251	0.0361309	0.98 (0.91, 1.05)	0.533277	0.92875
C4BPA	ADHD	Inverse variance weighted	9	0.0017655	0.00283601	1 (1, 1.01)	0.533593	0.92875
CCR3	ADHD	Inverse variance weighted	9	-0.00259964	0.00419378	1 (0.99, 1.01)	0.535336	0.92875
CTSD	ADHD	Inverse variance weighted	2	-0.0302576	0.0483648	0.97 (0.88, 1.07)	0.531569	0.92875
CYP2D6	ADHD	Inverse variance weighted	5	0.00456734	0.00731245	1 (0.99, 1.02)	0.532235	0.92875
EBPL	ADHD	Inverse variance weighted	9	-0.00285302	0.00461419	1 (0.99, 1.01)	0.536368	0.92875
GAN	ADHD	Wald ratio	1	-0.0112953	0.0182658	0.99 (0.95, 1.02)	0.536324	0.92875
GPC2	ADHD	Wald ratio	1	-0.0130071	0.0208234	0.99 (0.95, 1.03)	0.532208	0.92875
IL18	ADHD	Inverse variance weighted	3	0.00614734	0.00987097	1.01 (0.99, 1.03)	0.533436	0.92875
KLHL20	ADHD	Inverse variance weighted	2	0.0166967	0.0270243	1.02 (0.96, 1.07)	0.53668	0.92875
MATK	ADHD	Inverse variance weighted	2	-0.00998848	0.0161436	0.99 (0.96, 1.02)	0.536097	0.92875
PDE6D	ADHD	Wald ratio	1	-0.00755196	0.0121992	0.99 (0.97, 1.02)	0.535882	0.92875
SCNN1A	ADHD	Inverse variance weighted	2	-0.0124292	0.020064	0.99 (0.95, 1.03)	0.535601	0.92875
SENP6	ADHD	Inverse variance weighted	5	-0.00490802	0.00794609	1 (0.98, 1.01)	0.536796	0.92875
FNTA	ADHD	Wald ratio	1	0.019891	0.032254	1.02 (0.96, 1.09)	0.537433	0.929092
ADAM12	ADHD	Wald ratio	1	0.0251606	0.0424209	1.03 (0.94, 1.11)	0.553102	0.930505
ALDH9A1	ADHD	Inverse variance weighted	7	-0.00273984	0.00469633	1 (0.99, 1.01)	0.559625	0.930505
ATG4C	ADHD	Inverse variance weighted	2	-0.0110308	0.0189756	0.99 (0.95, 1.03)	0.561028	0.930505
AXL	ADHD	Inverse variance weighted	3	-0.0092453	0.0154115	0.99 (0.96, 1.02)	0.548576	0.930505
BST2	ADHD	Inverse variance weighted	2	-0.015599	0.0268509	0.98 (0.93, 1.04)	0.561275	0.930505
CA11	ADHD	Inverse variance weighted	2	-0.00964272	0.0167019	0.99 (0.96, 1.02)	0.563709	0.930505
CATSPER1	ADHD	Inverse variance weighted	2	0.00927086	0.0159867	1.01 (0.98, 1.04)	0.561974	0.930505
CCNB1	ADHD	Wald ratio	1	0.0087493	0.0150395	1.01 (0.98, 1.04)	0.560731	0.930505
CD82	ADHD	Inverse variance weighted	3	0.0109639	0.0181263	1.01 (0.98, 1.05)	0.545271	0.930505
CDC7	ADHD	Inverse variance weighted	12	-0.00308404	0.00513597	1 (0.99, 1.01)	0.548188	0.930505
CES4A	ADHD	Wald ratio	1	0.015043	0.0256154	1.02 (0.97, 1.07)	0.557027	0.930505
CHST2	ADHD	Inverse variance weighted	3	0.0230805	0.0390359	1.02 (0.95, 1.1)	0.554344	0.930505
COL4A3	ADHD	Wald ratio	1	0.00990115	0.0170916	1.01 (0.98, 1.04)	0.562387	0.930505
ECM1	ADHD	Inverse variance weighted	3	0.00996367	0.0172219	1.01 (0.98, 1.04)	0.562896	0.930505
EEF2	ADHD	Inverse variance weighted	2	0.0161823	0.0278497	1.02 (0.96, 1.07)	0.561202	0.930505
ENC1	ADHD	Inverse variance weighted	7	0.00239911	0.00416535	1 (0.99, 1.01)	0.564636	0.930505
ENPP1	ADHD	Inverse variance weighted	2	0.0241174	0.0413764	1.02 (0.94, 1.11)	0.559976	0.930505
ESR1	ADHD	Inverse variance weighted	2	-0.0090473	0.0156513	0.99 (0.96, 1.02)	0.563228	0.930505
FST	ADHD	Inverse variance weighted	4	-0.00633331	0.0104424	0.99 (0.97, 1.01)	0.544181	0.930505
GBA2	ADHD	Inverse variance weighted	16	0.002833	0.00475152	1 (0.99, 1.01)	0.551022	0.930505
GPER1	ADHD	Inverse variance weighted	2	-0.00604234	0.0103946	0.99 (0.97, 1.01)	0.561041	0.930505
GPR160	ADHD	Inverse variance weighted	4	0.00301636	0.00503226	1 (0.99, 1.01)	0.548904	0.930505
GPR183	ADHD	Wald ratio	1	-0.0176729	0.0304113	0.98 (0.93, 1.04)	0.561153	0.930505
H3-3A	ADHD	Inverse variance weighted	4	0.00504386	0.00844296	1.01 (0.99, 1.02)	0.550237	0.930505
HDAC7	ADHD	Inverse variance weighted	3	0.0101792	0.0166333	1.01 (0.98, 1.04)	0.540555	0.930505
HTR3A	ADHD	Inverse variance weighted	2	0.0362461	0.0629045	1.04 (0.92, 1.17)	0.564474	0.930505
IFITM1	ADHD	Inverse variance weighted	2	-0.0158558	0.0265679	0.98 (0.93, 1.04)	0.550639	0.930505
IGFBP2	ADHD	Inverse variance weighted	3	0.00352554	0.00594515	1 (0.99, 1.02)	0.553174	0.930505
IL34	ADHD	Wald ratio	1	0.0199624	0.0324975	1.02 (0.96, 1.09)	0.539033	0.930505
IMPA2	ADHD	Inverse variance weighted	6	-0.00398786	0.00690983	1 (0.98, 1.01)	0.563852	0.930505
JUN	ADHD	Inverse variance weighted	4	0.0108833	0.0181987	1.01 (0.98, 1.05)	0.549825	0.930505
KLHL33	ADHD	Wald ratio	1	-0.025908	0.0445644	0.97 (0.89, 1.06)	0.560997	0.930505
LILRA1	ADHD	Inverse variance weighted	5	-0.0045212	0.00737116	1 (0.98, 1.01)	0.539637	0.930505
LTBP2	ADHD	Inverse variance weighted	2	-0.00715312	0.0120469	0.99 (0.97, 1.02)	0.552664	0.930505
MAP3K12	ADHD	Inverse variance weighted	3	0.00854557	0.0147165	1.01 (0.98, 1.04)	0.561456	0.930505
MINK1	ADHD	Inverse variance weighted	10	-0.00496847	0.00841579	1 (0.98, 1.01)	0.554939	0.930505
NEK1	ADHD	Inverse variance weighted	3	-0.00376944	0.00646746	1 (0.98, 1.01)	0.560007	0.930505
NENF	ADHD	Inverse variance weighted	5	-0.00571083	0.00982216	0.99 (0.98, 1.01)	0.560955	0.930505
PARM1	ADHD	Inverse variance weighted	2	0.00518129	0.00891667	1.01 (0.99, 1.02)	0.561187	0.930505
POLB	ADHD	Wald ratio	1	-0.0075221	0.0126697	0.99 (0.97, 1.02)	0.552706	0.930505
PRKG2	ADHD	Inverse variance weighted	2	-0.00542767	0.00935155	0.99 (0.98, 1.01)	0.561643	0.930505
PTPN7	ADHD	Inverse variance weighted	6	-0.00453844	0.0078671	1 (0.98, 1.01)	0.564014	0.930505
PYGL	ADHD	Inverse variance weighted	2	0.00506694	0.00869592	1.01 (0.99, 1.02)	0.560108	0.930505
RCE1	ADHD	Inverse variance weighted	2	-0.00664802	0.0109684	0.99 (0.97, 1.01)	0.544443	0.930505
RSPO4	ADHD	Inverse variance weighted	2	-0.00666544	0.0109166	0.99 (0.97, 1.01)	0.541478	0.930505
SLAMF8	ADHD	Inverse variance weighted	3	0.00987463	0.0166133	1.01 (0.98, 1.04)	0.552258	0.930505
SLC18A1	ADHD	Inverse variance weighted	5	-0.00459019	0.00789065	1 (0.98, 1.01)	0.560752	0.930505
SLCO5A1	ADHD	Wald ratio	1	-0.0237989	0.040332	0.98 (0.9, 1.06)	0.55514	0.930505
SPEG	ADHD	Wald ratio	1	-0.00980279	0.0167058	0.99 (0.96, 1.02)	0.557345	0.930505
STK38L	ADHD	Inverse variance weighted	3	0.00987029	0.016975	1.01 (0.98, 1.04)	0.56093	0.930505
STYK1	ADHD	Inverse variance weighted	4	0.0082799	0.0137587	1.01 (0.98, 1.04)	0.547312	0.930505
SULT1A1	ADHD	Inverse variance weighted	2	0.00789132	0.012921	1.01 (0.98, 1.03)	0.541375	0.930505
TG	ADHD	Inverse variance weighted	3	0.00529649	0.00878945	1.01 (0.99, 1.02)	0.546778	0.930505
TGFA	ADHD	Inverse variance weighted	5	-0.0072393	0.0125189	0.99 (0.97, 1.02)	0.563081	0.930505
TNK1	ADHD	Wald ratio	1	0.0132962	0.022298	1.01 (0.97, 1.06)	0.550979	0.930505
TREM1	ADHD	Inverse variance weighted	9	-0.00215007	0.00356594	1 (0.99, 1)	0.546544	0.930505
TRPV2	ADHD	Inverse variance weighted	4	0.00617941	0.0104686	1.01 (0.99, 1.03)	0.555004	0.930505
TXNRD1	ADHD	Inverse variance weighted	2	-0.021378	0.0357076	0.98 (0.91, 1.05)	0.549376	0.930505
UHMK1	ADHD	Inverse variance weighted	2	-0.0236181	0.0388479	0.98 (0.91, 1.05)	0.543212	0.930505
VKORC1L1	ADHD	Inverse variance weighted	2	-0.00545113	0.00908285	0.99 (0.98, 1.01)	0.548402	0.930505
IL6R	ADHD	Wald ratio	1	0.0115675	0.0201224	1.01 (0.97, 1.05)	0.565387	0.931019
CD151	ADHD	Inverse variance weighted	8	0.00312063	0.00544118	1 (0.99, 1.01)	0.566292	0.931783
MOK	ADHD	Inverse variance weighted	2	0.00667271	0.0116838	1.01 (0.98, 1.03)	0.567926	0.933747
ACP2	ADHD	Inverse variance weighted	10	-0.00494428	0.00868314	1 (0.98, 1.01)	0.569077	0.933977
CASP9	ADHD	Inverse variance weighted	8	-0.00329916	0.00580174	1 (0.99, 1.01)	0.569594	0.933977
FDFT1	ADHD	Inverse variance weighted	8	0.00308893	0.00543539	1 (0.99, 1.01)	0.569832	0.933977
TGFBI	ADHD	Inverse variance weighted	10	0.0023401	0.00411015	1 (0.99, 1.01)	0.569121	0.933977
MYDGF	ADHD	Wald ratio	1	-0.0205112	0.0361823	0.98 (0.91, 1.05)	0.570792	0.934827
SCGB1C1	ADHD	Inverse variance weighted	3	-0.00589621	0.0104788	0.99 (0.97, 1.01)	0.573652	0.938784
PIP5K1C	ADHD	Inverse variance weighted	2	-0.00667842	0.0118936	0.99 (0.97, 1.02)	0.574447	0.939359
ACTN1	ADHD	Inverse variance weighted	2	0.00841068	0.015163	1.01 (0.98, 1.04)	0.57911	0.940693
AKR1A1	ADHD	Wald ratio	1	0.0109957	0.0199639	1.01 (0.97, 1.05)	0.581784	0.940693
ANPEP	ADHD	Inverse variance weighted	8	-0.00183191	0.00331808	1 (0.99, 1)	0.58088	0.940693
AURKC	ADHD	Inverse variance weighted	2	0.0109127	0.0195473	1.01 (0.97, 1.05)	0.57666	0.940693
C3	ADHD	Wald ratio	1	0.0158226	0.0287726	1.02 (0.96, 1.07)	0.582376	0.940693
CD2	ADHD	Wald ratio	1	-0.0154823	0.0277277	0.98 (0.93, 1.04)	0.576593	0.940693
CHRNA2	ADHD	Inverse variance weighted	2	0.00978486	0.0176991	1.01 (0.98, 1.05)	0.580369	0.940693
DHFR2	ADHD	Wald ratio	1	-0.00888255	0.016051	0.99 (0.96, 1.02)	0.579993	0.940693
ENPP5	ADHD	Inverse variance weighted	2	-0.00887225	0.0160929	0.99 (0.96, 1.02)	0.581418	0.940693
FNDC5	ADHD	Wald ratio	1	-0.0173141	0.0312676	0.98 (0.92, 1.04)	0.579757	0.940693
MCOLN3	ADHD	Inverse variance weighted	5	-0.00757465	0.013694	0.99 (0.97, 1.02)	0.580171	0.940693
MDM2	ADHD	Inverse variance weighted	7	0.00405724	0.00731942	1 (0.99, 1.02)	0.579365	0.940693
METAP2	ADHD	Inverse variance weighted	4	-0.00521366	0.00944336	0.99 (0.98, 1.01)	0.580881	0.940693
SENP7	ADHD	Inverse variance weighted	11	-0.00213833	0.00384133	1 (0.99, 1.01)	0.577757	0.940693
SLC47A1	ADHD	Inverse variance weighted	2	0.00423609	0.00767102	1 (0.99, 1.02)	0.580797	0.940693
SLC6A12	ADHD	Inverse variance weighted	4	0.0042628	0.00774432	1 (0.99, 1.02)	0.582016	0.940693
FLT3	ADHD	Inverse variance weighted	2	-0.0158446	0.0291776	0.98 (0.93, 1.04)	0.587102	0.941141
FUCA2	ADHD	Inverse variance weighted	2	-0.00680741	0.0125103	0.99 (0.97, 1.02)	0.586343	0.941141
HCAR1	ADHD	Inverse variance weighted	2	-0.00753747	0.013863	0.99 (0.97, 1.02)	0.58664	0.941141
LPAR2	ADHD	Inverse variance weighted	8	0.00413088	0.00755518	1 (0.99, 1.02)	0.584543	0.941141
PDK1	ADHD	Inverse variance weighted	5	-0.00382761	0.0070268	1 (0.98, 1.01)	0.585949	0.941141
PRKG1	ADHD	Inverse variance weighted	2	-0.0159913	0.0292264	0.98 (0.93, 1.04)	0.584273	0.941141
SCN3A	ADHD	Wald ratio	1	0.0229167	0.0421178	1.02 (0.94, 1.11)	0.586366	0.941141
TPMT	ADHD	Inverse variance weighted	11	-0.00233305	0.00426454	1 (0.99, 1.01)	0.584323	0.941141
TTL	ADHD	Inverse variance weighted	2	-0.0140151	0.0255885	0.99 (0.94, 1.04)	0.58389	0.941141
TUBB	ADHD	Inverse variance weighted	2	0.0200778	0.0369334	1.02 (0.95, 1.1)	0.586701	0.941141
GPBAR1	ADHD	Inverse variance weighted	2	-0.00507331	0.00937455	0.99 (0.98, 1.01)	0.588384	0.942484
GPLD1	ADHD	Inverse variance weighted	2	-0.0176651	0.0327593	0.98 (0.92, 1.05)	0.589722	0.943198
HNRNPA1	ADHD	Wald ratio	1	-0.0147104	0.0272625	0.99 (0.93, 1.04)	0.589483	0.943198
KLHL3	ADHD	Inverse variance weighted	2	0.00479696	0.00891201	1 (0.99, 1.02)	0.590399	0.943568
ABI3BP	ADHD	Wald ratio	1	0.012334	0.0232237	1.01 (0.97, 1.06)	0.595354	0.94392
CALM2	ADHD	Inverse variance weighted	4	-0.0102014	0.0190154	0.99 (0.95, 1.03)	0.591625	0.94392
DEAF1	ADHD	Inverse variance weighted	2	0.00418352	0.00787258	1 (0.99, 1.02)	0.595139	0.94392
ENPP3	ADHD	Wald ratio	1	0.00641483	0.0120988	1.01 (0.98, 1.03)	0.595972	0.94392
FBLN7	ADHD	Inverse variance weighted	3	-0.00857298	0.0161384	0.99 (0.96, 1.02)	0.595268	0.94392
IL1R2	ADHD	Inverse variance weighted	6	-0.00354332	0.00667573	1 (0.98, 1.01)	0.595574	0.94392
MMP11	ADHD	Wald ratio	1	-0.00886923	0.0167144	0.99 (0.96, 1.02)	0.595673	0.94392
OLFML2B	ADHD	Inverse variance weighted	3	0.0104789	0.0196579	1.01 (0.97, 1.05)	0.593991	0.94392
PLA2G7	ADHD	Inverse variance weighted	5	-0.00477446	0.00893574	1 (0.98, 1.01)	0.593127	0.94392
PPAT	ADHD	Inverse variance weighted	2	-0.0179332	0.0337195	0.98 (0.92, 1.05)	0.59484	0.94392
PTPRS	ADHD	Inverse variance weighted	2	0.010297	0.0191799	1.01 (0.97, 1.05)	0.591361	0.94392
TNK2	ADHD	Inverse variance weighted	3	0.00895524	0.0168891	1.01 (0.98, 1.04)	0.595948	0.94392
ASIC1	ADHD	Inverse variance weighted	2	0.0101621	0.0191968	1.01 (0.97, 1.05)	0.596553	0.944133
ADAMTS6	ADHD	Wald ratio	1	0.0046123	0.00883589	1 (0.99, 1.02)	0.601674	0.944217
ATF1	ADHD	Inverse variance weighted	3	-0.00331042	0.00630155	1 (0.98, 1.01)	0.59935	0.944217
BTN3A2	ADHD	Inverse variance weighted	16	0.00181883	0.00346539	1 (1, 1.01)	0.599682	0.944217
CSF3R	ADHD	Inverse variance weighted	2	0.0136672	0.0260482	1.01 (0.96, 1.07)	0.599798	0.944217
IL17RA	ADHD	Inverse variance weighted	4	-0.00437072	0.00828005	1 (0.98, 1.01)	0.597595	0.944217
ITM2B	ADHD	Inverse variance weighted	3	-0.00425485	0.00814293	1 (0.98, 1.01)	0.601308	0.944217
MAG	ADHD	Wald ratio	1	-0.0128845	0.0247108	0.99 (0.94, 1.04)	0.602079	0.944217
PPIG	ADHD	Inverse variance weighted	2	-0.00579563	0.0109906	0.99 (0.97, 1.02)	0.597967	0.944217
PTPN11	ADHD	Wald ratio	1	-0.0121212	0.0231445	0.99 (0.94, 1.03)	0.600476	0.944217
SLC22A14	ADHD	Wald ratio	1	0.0182545	0.0349057	1.02 (0.95, 1.09)	0.600997	0.944217
SLC7A5	ADHD	Inverse variance weighted	6	-0.00503312	0.00966157	0.99 (0.98, 1.01)	0.602407	0.944217
TNFRSF17	ADHD	Wald ratio	1	-0.0135903	0.0260828	0.99 (0.94, 1.04)	0.602336	0.944217
UTS2	ADHD	Inverse variance weighted	6	-0.00420317	0.00799679	1 (0.98, 1.01)	0.599161	0.944217
CD1E	ADHD	Inverse variance weighted	6	-0.0034931	0.00673894	1 (0.98, 1.01)	0.604217	0.945177
DHRS1	ADHD	Inverse variance weighted	13	0.00240396	0.00463505	1 (0.99, 1.01)	0.604006	0.945177
RLN2	ADHD	Inverse variance weighted	2	-0.0093955	0.0181331	0.99 (0.96, 1.03)	0.604359	0.945177
TWSG1	ADHD	Inverse variance weighted	3	-0.00631388	0.0122078	0.99 (0.97, 1.02)	0.605018	0.945508
CD53	ADHD	Inverse variance weighted	2	-0.00682887	0.0132426	0.99 (0.97, 1.02)	0.606081	0.945615
MTAP	ADHD	Inverse variance weighted	2	-0.00738753	0.0143109	0.99 (0.97, 1.02)	0.605703	0.945615
PLIN2	ADHD	Inverse variance weighted	5	0.00522258	0.0101374	1.01 (0.99, 1.03)	0.606427	0.945615
RXFP2	ADHD	Inverse variance weighted	4	0.00446962	0.00870278	1 (0.99, 1.02)	0.607542	0.946037
TRGV3	ADHD	Inverse variance weighted	9	0.00248172	0.00483282	1 (0.99, 1.01)	0.607592	0.946037
COL4A1	ADHD	Inverse variance weighted	2	-0.00501347	0.00983969	0.99 (0.98, 1.01)	0.610391	0.946218
CR1L	ADHD	Inverse variance weighted	2	0.00948117	0.0185263	1.01 (0.97, 1.05)	0.608813	0.946218
CSNK1A1	ADHD	Wald ratio	1	-0.0215876	0.0422908	0.98 (0.9, 1.06)	0.609731	0.946218
DCPS	ADHD	Inverse variance weighted	11	0.00267163	0.00523108	1 (0.99, 1.01)	0.609546	0.946218
GZMK	ADHD	Inverse variance weighted	3	-0.00542083	0.010615	0.99 (0.97, 1.02)	0.609577	0.946218
H4C16	ADHD	Inverse variance weighted	2	0.00790343	0.0154932	1.01 (0.98, 1.04)	0.609965	0.946218
AOAH	ADHD	Inverse variance weighted	14	-0.00170139	0.00335791	1 (0.99, 1)	0.612378	0.947039
CDK19	ADHD	Inverse variance weighted	3	0.00745567	0.0146847	1.01 (0.98, 1.04)	0.611651	0.947039
CYP4B1	ADHD	Wald ratio	1	0.0136898	0.027078	1.01 (0.96, 1.07)	0.613159	0.947039
DSTYK	ADHD	Inverse variance weighted	11	-0.00252307	0.00497597	1 (0.99, 1.01)	0.612119	0.947039
IL6ST	ADHD	Inverse variance weighted	3	0.0105774	0.0209187	1.01 (0.97, 1.05)	0.613107	0.947039
PTH2R	ADHD	Inverse variance weighted	2	0.0110019	0.0218508	1.01 (0.97, 1.06)	0.614612	0.947899
SLC22A17	ADHD	Inverse variance weighted	2	0.00578746	0.0114895	1.01 (0.98, 1.03)	0.61446	0.947899
AMD1	ADHD	Wald ratio	1	-0.00971468	0.0193357	0.99 (0.95, 1.03)	0.615372	0.94838
COL4A4	ADHD	Wald ratio	1	0.00907152	0.0180908	1.01 (0.97, 1.05)	0.61606	0.948483
MST1	ADHD	Inverse variance weighted	4	-0.00968881	0.0193589	0.99 (0.95, 1.03)	0.616735	0.948483
RAF1	ADHD	Wald ratio	1	-0.00636495	0.0127193	0.99 (0.97, 1.02)	0.616783	0.948483
ACVR1C	ADHD	Wald ratio	1	-0.0125327	0.025283	0.99 (0.94, 1.04)	0.620109	0.948842
COL6A3	ADHD	Inverse variance weighted	2	-0.00474418	0.00965413	1 (0.98, 1.01)	0.623133	0.948842
ENTPD6	ADHD	Inverse variance weighted	3	0.011048	0.0224002	1.01 (0.97, 1.06)	0.621863	0.948842
EPHA10	ADHD	Wald ratio	1	-0.0210072	0.0422201	0.98 (0.9, 1.06)	0.618792	0.948842
FCGRT	ADHD	Inverse variance weighted	4	-0.00383167	0.00779398	1 (0.98, 1.01)	0.622989	0.948842
FDPS	ADHD	Wald ratio	1	-0.0125308	0.0255441	0.99 (0.94, 1.04)	0.623742	0.948842
FYN	ADHD	Inverse variance weighted	2	-0.0179701	0.0364628	0.98 (0.91, 1.05)	0.622131	0.948842
HFE	ADHD	Wald ratio	1	0.0200567	0.0406607	1.02 (0.94, 1.1)	0.621822	0.948842
IGLV4-3	ADHD	Wald ratio	1	-0.0102255	0.0207181	0.99 (0.95, 1.03)	0.621622	0.948842
MAST2	ADHD	Wald ratio	1	-0.00753656	0.0152656	0.99 (0.96, 1.02)	0.621522	0.948842
PLD1	ADHD	Inverse variance weighted	4	0.00422682	0.00859339	1 (0.99, 1.02)	0.622813	0.948842
SLC29A1	ADHD	Inverse variance weighted	2	0.00870143	0.0175793	1.01 (0.97, 1.04)	0.620612	0.948842
SQLE	ADHD	Wald ratio	1	-0.00848465	0.0170395	0.99 (0.96, 1.03)	0.618525	0.948842
TAB1	ADHD	Wald ratio	1	0.0193052	0.0393386	1.02 (0.94, 1.1)	0.623607	0.948842
TNFRSF1B	ADHD	Wald ratio	1	-0.00660582	0.0133138	0.99 (0.97, 1.02)	0.619779	0.948842
ADAMTS17	ADHD	Inverse variance weighted	5	0.00559728	0.0118475	1.01 (0.98, 1.03)	0.63661	0.949825
ADGRE3	ADHD	Inverse variance weighted	4	0.00598361	0.0123559	1.01 (0.98, 1.03)	0.628194	0.949825
AGRP	ADHD	Wald ratio	1	0.00786509	0.0163765	1.01 (0.98, 1.04)	0.631037	0.949825
CDCP1	ADHD	Inverse variance weighted	2	0.00635351	0.0131331	1.01 (0.98, 1.03)	0.628543	0.949825
CDK11A	ADHD	Wald ratio	1	0.0145469	0.0302644	1.01 (0.96, 1.08)	0.630759	0.949825
CDK14	ADHD	Wald ratio	1	0.0145928	0.0301786	1.01 (0.96, 1.08)	0.628707	0.949825
CHADL	ADHD	Wald ratio	1	-0.0147375	0.0310962	0.99 (0.93, 1.05)	0.635548	0.949825
CLCN2	ADHD	Wald ratio	1	-0.00973023	0.0199762	0.99 (0.95, 1.03)	0.626194	0.949825
CST3	ADHD	Inverse variance weighted	9	-0.00227875	0.00479464	1 (0.99, 1.01)	0.634594	0.949825
DPYD	ADHD	Inverse variance weighted	7	0.00416414	0.00865086	1 (0.99, 1.02)	0.630263	0.949825
EIF2AK2	ADHD	Inverse variance weighted	4	-0.00458853	0.0095494	1 (0.98, 1.01)	0.630869	0.949825
FCRLA	ADHD	Inverse variance weighted	4	-0.00574979	0.0121653	0.99 (0.97, 1.02)	0.636472	0.949825
GPX4	ADHD	Inverse variance weighted	2	-0.00262011	0.00543866	1 (0.99, 1.01)	0.629979	0.949825
GSTM3	ADHD	Inverse variance weighted	14	-0.00144248	0.0029991	1 (0.99, 1)	0.630537	0.949825
HPSE	ADHD	Inverse variance weighted	3	0.008628	0.0179757	1.01 (0.97, 1.04)	0.63124	0.949825
KALRN	ADHD	Inverse variance weighted	2	-0.00906926	0.0191567	0.99 (0.95, 1.03)	0.63591	0.949825
KCNQ4	ADHD	Inverse variance weighted	2	0.0199361	0.0409004	1.02 (0.94, 1.11)	0.625953	0.949825
KDM1A	ADHD	Wald ratio	1	0.0115946	0.0245414	1.01 (0.96, 1.06)	0.636604	0.949825
LRP1	ADHD	Wald ratio	1	0.0202395	0.0424837	1.02 (0.94, 1.11)	0.633785	0.949825
OLFM4	ADHD	Inverse variance weighted	10	0.0024971	0.00526845	1 (0.99, 1.01)	0.635519	0.949825
PPARG	ADHD	Inverse variance weighted	5	0.00487816	0.0100668	1 (0.99, 1.02)	0.627973	0.949825
PTPN2	ADHD	Inverse variance weighted	2	-0.00909918	0.0186165	0.99 (0.96, 1.03)	0.625004	0.949825
RNASEH1	ADHD	Wald ratio	1	0.0125155	0.026226	1.01 (0.96, 1.07)	0.633208	0.949825
SGK1	ADHD	Inverse variance weighted	5	0.00475233	0.00977742	1 (0.99, 1.02)	0.62693	0.949825
STAT1	ADHD	Inverse variance weighted	3	0.0101418	0.0215174	1.01 (0.97, 1.05)	0.637406	0.949825
SUCNR1	ADHD	Inverse variance weighted	2	-0.0112978	0.0236345	0.99 (0.94, 1.04)	0.632633	0.949825
TPCN1	ADHD	Wald ratio	1	-0.00947645	0.0199817	0.99 (0.95, 1.03)	0.635316	0.949825
TSPO	ADHD	Inverse variance weighted	5	-0.0065916	0.0137645	0.99 (0.97, 1.02)	0.632021	0.949825
TUFT1	ADHD	Inverse variance weighted	3	0.0111273	0.0236071	1.01 (0.97, 1.06)	0.637387	0.949825
PIM1	ADHD	Inverse variance weighted	4	0.00441686	0.0094276	1 (0.99, 1.02)	0.639424	0.952162
SLCO4C1	ADHD	Inverse variance weighted	6	-0.00340573	0.00728441	1 (0.98, 1.01)	0.640116	0.952521
NKTR	ADHD	Inverse variance weighted	4	-0.00480613	0.0102997	1 (0.98, 1.02)	0.640766	0.952818
ABCC4	ADHD	Inverse variance weighted	11	0.00253932	0.00584875	1 (0.99, 1.01)	0.664168	0.953107
ANGPTL6	ADHD	Inverse variance weighted	2	0.00487438	0.0114034	1 (0.98, 1.03)	0.669052	0.953107
APOA2	ADHD	Wald ratio	1	0.00671949	0.0148007	1.01 (0.98, 1.04)	0.649831	0.953107
ATP2A2	ADHD	Inverse variance weighted	2	0.0120353	0.0274186	1.01 (0.96, 1.07)	0.660701	0.953107
ATRAID	ADHD	Inverse variance weighted	5	0.00422502	0.00932212	1 (0.99, 1.02)	0.650387	0.953107
BIRC2	ADHD	Wald ratio	1	0.0198029	0.0445626	1.02 (0.93, 1.11)	0.656766	0.953107
BLK	ADHD	Inverse variance weighted	8	-0.00253289	0.00584936	1 (0.99, 1.01)	0.665	0.953107
BMP2K	ADHD	Inverse variance weighted	2	0.00611152	0.0136587	1.01 (0.98, 1.03)	0.654553	0.953107
BTN3A1	ADHD	Inverse variance weighted	11	-0.00306502	0.00669045	1 (0.98, 1.01)	0.646867	0.953107
CA14	ADHD	Wald ratio	1	0.0122861	0.0285283	1.01 (0.96, 1.07)	0.666714	0.953107
CAT	ADHD	Inverse variance weighted	10	-0.0015267	0.00360811	1 (0.99, 1.01)	0.6722	0.953107
CD22	ADHD	Inverse variance weighted	2	-0.00596158	0.0135196	0.99 (0.97, 1.02)	0.659244	0.953107
CD59	ADHD	Inverse variance weighted	7	0.00311726	0.00682842	1 (0.99, 1.02)	0.648022	0.953107
CD68	ADHD	Inverse variance weighted	3	0.00462977	0.0104567	1 (0.98, 1.03)	0.657943	0.953107
CHRNE	ADHD	Wald ratio	1	0.00421746	0.0095341	1 (0.99, 1.02)	0.658232	0.953107
CHST11	ADHD	Inverse variance weighted	6	0.00517261	0.0119477	1.01 (0.98, 1.03)	0.665059	0.953107
CILP	ADHD	Wald ratio	1	-0.00849352	0.0183303	0.99 (0.96, 1.03)	0.643107	0.953107
DGCR6	ADHD	Wald ratio	1	-0.013128	0.030743	0.99 (0.93, 1.05)	0.66936	0.953107
DPP4	ADHD	Inverse variance weighted	2	-0.0066243	0.0154563	0.99 (0.96, 1.02)	0.668227	0.953107
DRD4	ADHD	Wald ratio	1	-0.00656151	0.0148066	0.99 (0.97, 1.02)	0.657659	0.953107
EPHB3	ADHD	Inverse variance weighted	4	0.00358816	0.0081759	1 (0.99, 1.02)	0.660756	0.953107
FCGR1A	ADHD	Wald ratio	1	0.00704688	0.0156214	1.01 (0.98, 1.04)	0.651914	0.953107
GALNS	ADHD	Wald ratio	1	-0.0201127	0.0475417	0.98 (0.89, 1.08)	0.672256	0.953107
GFM2	ADHD	Inverse variance weighted	3	-0.00438001	0.0102909	1 (0.98, 1.02)	0.670385	0.953107
GGT1	ADHD	Inverse variance weighted	2	-0.00471558	0.0102814	1 (0.98, 1.02)	0.646485	0.953107
GLIPR1L1	ADHD	Wald ratio	1	0.0104038	0.0232887	1.01 (0.97, 1.06)	0.655068	0.953107
GNPTG	ADHD	Wald ratio	1	0.0190738	0.0451385	1.02 (0.93, 1.11)	0.672616	0.953107
HCK	ADHD	Inverse variance weighted	2	-0.0126835	0.0291237	0.99 (0.93, 1.05)	0.663196	0.953107
HLA-G	ADHD	Inverse variance weighted	10	0.00195724	0.0046188	1 (0.99, 1.01)	0.671744	0.953107
IGF2	ADHD	Wald ratio	1	0.0107265	0.0236262	1.01 (0.97, 1.06)	0.649824	0.953107
IL10RA	ADHD	Inverse variance weighted	4	-0.00528936	0.0124233	0.99 (0.97, 1.02)	0.670281	0.953107
IL2RB	ADHD	Wald ratio	1	0.0136001	0.0317673	1.01 (0.95, 1.08)	0.668566	0.953107
IMPDH1	ADHD	Inverse variance weighted	2	-0.00636192	0.0150455	0.99 (0.96, 1.02)	0.672408	0.953107
JAK2	ADHD	Inverse variance weighted	4	-0.00379073	0.00856266	1 (0.98, 1.01)	0.657979	0.953107
JAM3	ADHD	Inverse variance weighted	5	0.00515945	0.0119751	1.01 (0.98, 1.03)	0.666579	0.953107
KCNC3	ADHD	Wald ratio	1	-0.00900049	0.0209016	0.99 (0.95, 1.03)	0.66675	0.953107
KDM4A	ADHD	Wald ratio	1	-0.0181996	0.0419757	0.98 (0.9, 1.07)	0.664598	0.953107
KLHL2	ADHD	Inverse variance weighted	2	0.0093131	0.0211507	1.01 (0.97, 1.05)	0.659704	0.953107
KLHL21	ADHD	Inverse variance weighted	2	-0.0188891	0.0447392	0.98 (0.9, 1.07)	0.672876	0.953107
LMTK3	ADHD	Wald ratio	1	-0.0101109	0.022812	0.99 (0.95, 1.04)	0.657602	0.953107
MAPK1	ADHD	Inverse variance weighted	2	-0.00731315	0.01646	0.99 (0.96, 1.03)	0.656826	0.953107
MASTL	ADHD	Inverse variance weighted	14	0.00232392	0.00544027	1 (0.99, 1.01)	0.669256	0.953107
MFNG	ADHD	Inverse variance weighted	3	0.00479916	0.0110753	1 (0.98, 1.03)	0.664783	0.953107
MGLL	ADHD	Inverse variance weighted	2	-0.0119226	0.028089	0.99 (0.94, 1.04)	0.671233	0.953107
MS4A1	ADHD	Wald ratio	1	-0.0176575	0.0417898	0.98 (0.91, 1.07)	0.672638	0.953107
NAT1	ADHD	Inverse variance weighted	2	0.0126536	0.0280867	1.01 (0.96, 1.07)	0.652338	0.953107
NCEH1	ADHD	Inverse variance weighted	4	0.00502743	0.0117195	1.01 (0.98, 1.03)	0.667939	0.953107
NR1D2	ADHD	Inverse variance weighted	2	0.0065018	0.0140747	1.01 (0.98, 1.03)	0.644117	0.953107
OXSR1	ADHD	Inverse variance weighted	3	0.00736253	0.0161635	1.01 (0.98, 1.04)	0.648746	0.953107
P2RY12	ADHD	Inverse variance weighted	2	-0.00396616	0.00862817	1 (0.98, 1.01)	0.645749	0.953107
PLA2G2C	ADHD	Inverse variance weighted	2	-0.00982868	0.0228889	0.99 (0.95, 1.04)	0.667626	0.953107
PLOD1	ADHD	Inverse variance weighted	8	-0.00192177	0.00416815	1 (0.99, 1.01)	0.644755	0.953107
PPIL3	ADHD	Inverse variance weighted	14	0.00161721	0.00374572	1 (0.99, 1.01)	0.665924	0.953107
PPME1	ADHD	Wald ratio	1	-0.013257	0.0296128	0.99 (0.93, 1.05)	0.654385	0.953107
PRKAA1	ADHD	Wald ratio	1	0.0100618	0.0237583	1.01 (0.96, 1.06)	0.671926	0.953107
PSMB5	ADHD	Inverse variance weighted	4	0.00364746	0.00842166	1 (0.99, 1.02)	0.664939	0.953107
QPCT	ADHD	Inverse variance weighted	3	-0.00576244	0.0134168	0.99 (0.97, 1.02)	0.667564	0.953107
RNASE3	ADHD	Inverse variance weighted	6	0.00202112	0.00451401	1 (0.99, 1.01)	0.654338	0.953107
RORC	ADHD	Wald ratio	1	-0.0106226	0.0229752	0.99 (0.95, 1.04)	0.643829	0.953107
RYR1	ADHD	Inverse variance weighted	4	-0.00368772	0.00834089	1 (0.98, 1.01)	0.658398	0.953107
SHISA2	ADHD	Inverse variance weighted	4	0.00431036	0.0102113	1 (0.98, 1.02)	0.67294	0.953107
SIGMAR1	ADHD	Inverse variance weighted	5	-0.00260237	0.00575477	1 (0.99, 1.01)	0.651118	0.953107
SIRT2	ADHD	Wald ratio	1	0.0123887	0.0281424	1.01 (0.96, 1.07)	0.659782	0.953107
SLC1A3	ADHD	Wald ratio	1	-0.0053301	0.0115054	0.99 (0.97, 1.02)	0.643172	0.953107
SLC22A18	ADHD	Inverse variance weighted	2	0.0142792	0.033576	1.01 (0.95, 1.08)	0.670632	0.953107
SNCA	ADHD	Inverse variance weighted	3	-0.00480196	0.0111275	1 (0.97, 1.02)	0.666075	0.953107
SOAT1	ADHD	Inverse variance weighted	9	0.00279947	0.00658288	1 (0.99, 1.02)	0.670644	0.953107
TESK2	ADHD	Inverse variance weighted	4	0.00341804	0.00752687	1 (0.99, 1.02)	0.649748	0.953107
TGFB2	ADHD	Wald ratio	1	0.0163411	0.0362246	1.02 (0.95, 1.09)	0.651913	0.953107
THBS1	ADHD	Inverse variance weighted	9	-0.00193851	0.00424455	1 (0.99, 1.01)	0.647882	0.953107
TRIO	ADHD	Inverse variance weighted	3	-0.00773739	0.0171042	0.99 (0.96, 1.03)	0.651005	0.953107
FKBP9	ADHD	Inverse variance weighted	4	0.0082708	0.0196541	1.01 (0.97, 1.05)	0.673889	0.953174
H1-2	ADHD	Inverse variance weighted	2	0.0050111	0.0119078	1.01 (0.98, 1.03)	0.673882	0.953174
PLGLB1	ADHD	Inverse variance weighted	5	-0.00348185	0.00834479	1 (0.98, 1.01)	0.676497	0.956224
FER	ADHD	Inverse variance weighted	2	-0.0118613	0.028538	0.99 (0.93, 1.05)	0.67768	0.956768
ITGA2	ADHD	Inverse variance weighted	6	0.00260731	0.00628467	1 (0.99, 1.02)	0.678238	0.956768
S100A12	ADHD	Inverse variance weighted	6	-0.0017497	0.00421269	1 (0.99, 1.01)	0.677893	0.956768
ARSA	ADHD	Inverse variance weighted	4	0.0018638	0.00454169	1 (0.99, 1.01)	0.681531	0.958598
ESR2	ADHD	Inverse variance weighted	2	-0.0054006	0.0131021	0.99 (0.97, 1.02)	0.680198	0.958598
GPD2	ADHD	Inverse variance weighted	5	0.00211701	0.00515561	1 (0.99, 1.01)	0.68135	0.958598
KLHL24	ADHD	Inverse variance weighted	4	-0.00529397	0.0128763	0.99 (0.97, 1.02)	0.680969	0.958598
TNFSF14	ADHD	Inverse variance weighted	3	0.00382462	0.00932817	1 (0.99, 1.02)	0.681801	0.958598
DEFA4	ADHD	Wald ratio	1	-0.00714009	0.0174572	0.99 (0.96, 1.03)	0.682536	0.958995
APH1A	ADHD	Wald ratio	1	0.0151036	0.037138	1.02 (0.94, 1.09)	0.684237	0.959794
CD177	ADHD	Inverse variance weighted	6	0.00338342	0.00833445	1 (0.99, 1.02)	0.684775	0.959794
IGLL5	ADHD	Wald ratio	1	0.00892848	0.0220043	1.01 (0.97, 1.05)	0.684919	0.959794
IGLV5-37	ADHD	Wald ratio	1	-0.0149628	0.036876	0.99 (0.92, 1.06)	0.684919	0.959794
AKR1C3	ADHD	Inverse variance weighted	8	0.00249803	0.00617289	1 (0.99, 1.01)	0.685715	0.960273
BICD1	ADHD	Inverse variance weighted	3	-0.00491919	0.0124579	1 (0.97, 1.02)	0.692943	0.960509
CD209	ADHD	Inverse variance weighted	4	0.00387849	0.0097358	1 (0.98, 1.02)	0.690355	0.960509
CDC25A	ADHD	Wald ratio	1	-0.00911864	0.02307	0.99 (0.95, 1.04)	0.692651	0.960509
CDC42BPA	ADHD	Inverse variance weighted	4	-0.00490258	0.012621	1 (0.97, 1.02)	0.697685	0.960509
COL26A1	ADHD	Inverse variance weighted	6	0.00317442	0.00799933	1 (0.99, 1.02)	0.691489	0.960509
EDAR	ADHD	Inverse variance weighted	4	0.00655555	0.0165142	1.01 (0.97, 1.04)	0.691394	0.960509
EPHA4	ADHD	Inverse variance weighted	7	-0.00432794	0.0108707	1 (0.97, 1.02)	0.690534	0.960509
F11R	ADHD	Inverse variance weighted	2	0.00514134	0.0128369	1.01 (0.98, 1.03)	0.688779	0.960509
FCRL6	ADHD	Inverse variance weighted	3	-0.00237884	0.00604206	1 (0.99, 1.01)	0.693793	0.960509
HSPH1	ADHD	Inverse variance weighted	3	-0.0043772	0.0110297	1 (0.97, 1.02)	0.691475	0.960509
IL12RB1	ADHD	Inverse variance weighted	3	0.00210114	0.00533386	1 (0.99, 1.01)	0.693636	0.960509
INSR	ADHD	Inverse variance weighted	3	-0.0152266	0.0391908	0.98 (0.91, 1.06)	0.697629	0.960509
KCNA6	ADHD	Inverse variance weighted	2	0.0072457	0.018396	1.01 (0.97, 1.04)	0.693674	0.960509
LRRN1	ADHD	Inverse variance weighted	10	-0.00274229	0.00692119	1 (0.98, 1.01)	0.691946	0.960509
MGST1	ADHD	Inverse variance weighted	4	0.0034885	0.00897627	1 (0.99, 1.02)	0.697545	0.960509
MMP14	ADHD	Inverse variance weighted	2	-0.0150019	0.0386179	0.99 (0.91, 1.06)	0.697669	0.960509
NR3C1	ADHD	Wald ratio	1	-0.0136504	0.0338624	0.99 (0.92, 1.05)	0.686866	0.960509
NUP62	ADHD	Inverse variance weighted	5	-0.00414447	0.0106319	1 (0.98, 1.02)	0.696674	0.960509
PDE4D	ADHD	Inverse variance weighted	3	0.00582618	0.0148633	1.01 (0.98, 1.04)	0.695071	0.960509
PRG4	ADHD	Inverse variance weighted	3	0.00438187	0.0112476	1 (0.98, 1.03)	0.696844	0.960509
PTGER4	ADHD	Inverse variance weighted	8	0.00238465	0.0061169	1 (0.99, 1.01)	0.696651	0.960509
RPS6KA4	ADHD	Inverse variance weighted	5	-0.00457362	0.0117023	1 (0.97, 1.02)	0.695922	0.960509
SFRP1	ADHD	Inverse variance weighted	2	0.014755	0.0375307	1.01 (0.94, 1.09)	0.694213	0.960509
SLC6A6	ADHD	Inverse variance weighted	4	0.00308651	0.0077206	1 (0.99, 1.02)	0.689321	0.960509
TEK	ADHD	Inverse variance weighted	12	-0.00149822	0.0037199	1 (0.99, 1.01)	0.687127	0.960509
WNT10A	ADHD	Wald ratio	1	-0.016846	0.0428325	0.98 (0.9, 1.07)	0.694098	0.960509
MGST2	ADHD	Inverse variance weighted	10	-0.00231035	0.00596475	1 (0.99, 1.01)	0.698509	0.961018
CLCF1	ADHD	Inverse variance weighted	3	0.00744763	0.0194248	1.01 (0.97, 1.05)	0.701417	0.961268
GZMB	ADHD	Inverse variance weighted	6	-0.00226489	0.00586445	1 (0.99, 1.01)	0.699344	0.961268
GZMH	ADHD	Inverse variance weighted	2	-0.00532418	0.0138133	0.99 (0.97, 1.02)	0.699912	0.961268
KCNQ5	ADHD	Inverse variance weighted	4	0.00509057	0.0132619	1.01 (0.98, 1.03)	0.701089	0.961268
LOX	ADHD	Wald ratio	1	-0.0136704	0.0355416	0.99 (0.92, 1.06)	0.70051	0.961268
MFGE8	ADHD	Inverse variance weighted	6	-0.0021596	0.00560981	1 (0.99, 1.01)	0.700261	0.961268
PARP3	ADHD	Wald ratio	1	0.0172221	0.0450629	1.02 (0.93, 1.11)	0.702328	0.961475
SCARB1	ADHD	Inverse variance weighted	6	0.00193563	0.00506737	1 (0.99, 1.01)	0.702477	0.961475
PLD2	ADHD	Inverse variance weighted	7	0.00192034	0.00504586	1 (0.99, 1.01)	0.703517	0.962277
PDE9A	ADHD	Wald ratio	1	-0.0122288	0.0322251	0.99 (0.93, 1.05)	0.704331	0.962767
AURKB	ADHD	Inverse variance weighted	2	-0.0108768	0.0287572	0.99 (0.93, 1.05)	0.70526	0.962843
SERPINB1	ADHD	Inverse variance weighted	7	-0.00214572	0.005683	1 (0.99, 1.01)	0.705751	0.962843
TTN	ADHD	Inverse variance weighted	2	0.0185949	0.0492017	1.02 (0.93, 1.12)	0.705481	0.962843
CHL1	ADHD	Wald ratio	1	-0.0074443	0.0197823	0.99 (0.95, 1.03)	0.706686	0.962854
DDR1	ADHD	Inverse variance weighted	10	-0.00331824	0.00883165	1 (0.98, 1.01)	0.707124	0.962854
GFM1	ADHD	Wald ratio	1	0.0104461	0.0277403	1.01 (0.96, 1.07)	0.706493	0.962854
KLHL23	ADHD	Wald ratio	1	0.00868023	0.0231468	1.01 (0.96, 1.06)	0.707654	0.962956
SCN9A	ADHD	Inverse variance weighted	7	0.00265677	0.00710659	1 (0.99, 1.02)	0.708519	0.963512
TNFRSF25	ADHD	Wald ratio	1	0.0106283	0.0285361	1.01 (0.96, 1.07)	0.709558	0.964306
FAAH	ADHD	Inverse variance weighted	6	-0.00257583	0.00695487	1 (0.98, 1.01)	0.711112	0.964514
LPAR6	ADHD	Inverse variance weighted	2	-0.0204033	0.0551053	0.98 (0.88, 1.09)	0.711188	0.964514
RIPK3	ADHD	Inverse variance weighted	2	-0.00686848	0.0185736	0.99 (0.96, 1.03)	0.711534	0.964514
VSIG2	ADHD	Wald ratio	1	-0.00795696	0.0214914	0.99 (0.95, 1.03)	0.711204	0.964514
IGLV1-44	ADHD	Wald ratio	1	-0.005353	0.0145646	0.99 (0.97, 1.02)	0.71322	0.965091
ITGB7	ADHD	Inverse variance weighted	7	-0.00278607	0.0075834	1 (0.98, 1.01)	0.713328	0.965091
VIPR1	ADHD	Inverse variance weighted	13	0.0020501	0.00557769	1 (0.99, 1.01)	0.713206	0.965091
ALDH3B1	ADHD	Inverse variance weighted	2	-0.00361272	0.010421	1 (0.98, 1.02)	0.728835	0.966081
BCL2A1	ADHD	Inverse variance weighted	2	-0.00586873	0.0166889	0.99 (0.96, 1.03)	0.725097	0.966081
BIRC3	ADHD	Inverse variance weighted	2	-0.00371194	0.0106893	1 (0.98, 1.02)	0.728398	0.966081
BRSK1	ADHD	Inverse variance weighted	2	-0.00672419	0.019446	0.99 (0.96, 1.03)	0.729502	0.966081
CD109	ADHD	Inverse variance weighted	2	0.00477972	0.013322	1 (0.98, 1.03)	0.719757	0.966081
CDK7	ADHD	Wald ratio	1	-0.00858873	0.0236785	0.99 (0.95, 1.04)	0.716812	0.966081
CTSG	ADHD	Inverse variance weighted	9	-0.00153169	0.00435564	1 (0.99, 1.01)	0.725097	0.966081
EDN1	ADHD	Inverse variance weighted	5	-0.00397538	0.0111031	1 (0.97, 1.02)	0.720313	0.966081
EIF2AK4	ADHD	Inverse variance weighted	3	-0.00322849	0.00890882	1 (0.98, 1.01)	0.717058	0.966081
GAS6	ADHD	Wald ratio	1	0.00485309	0.0139589	1 (0.98, 1.03)	0.728089	0.966081
GFOD2	ADHD	Wald ratio	1	0.0077881	0.0223009	1.01 (0.96, 1.05)	0.726918	0.966081
H6PD	ADHD	Inverse variance weighted	7	0.0017223	0.00477159	1 (0.99, 1.01)	0.718137	0.966081
HGF	ADHD	Wald ratio	1	0.0118108	0.032344	1.01 (0.95, 1.08)	0.714989	0.966081
HMOX1	ADHD	Inverse variance weighted	5	0.00263895	0.00731062	1 (0.99, 1.02)	0.718118	0.966081
IFNGR1	ADHD	Inverse variance weighted	3	-0.00429686	0.0124017	1 (0.97, 1.02)	0.728987	0.966081
IGLC7	ADHD	Inverse variance weighted	5	0.0029696	0.00838104	1 (0.99, 1.02)	0.723096	0.966081
ITGA1	ADHD	Inverse variance weighted	8	-0.00281547	0.00806171	1 (0.98, 1.01)	0.726909	0.966081
ITPR2	ADHD	Inverse variance weighted	8	-0.00193555	0.00557946	1 (0.99, 1.01)	0.728661	0.966081
KCNK13	ADHD	Wald ratio	1	0.00291355	0.00836931	1 (0.99, 1.02)	0.727748	0.966081
MLKL	ADHD	Inverse variance weighted	8	-0.00220937	0.00608352	1 (0.99, 1.01)	0.716476	0.966081
NT5E	ADHD	Inverse variance weighted	10	0.00161056	0.00460832	1 (0.99, 1.01)	0.726722	0.966081
OBSCN	ADHD	Inverse variance weighted	4	-0.00430804	0.0121348	1 (0.97, 1.02)	0.722579	0.966081
OCLN	ADHD	Wald ratio	1	-0.00693807	0.0191278	0.99 (0.96, 1.03)	0.716812	0.966081
PCYOX1L	ADHD	Inverse variance weighted	10	-0.00195146	0.00557685	1 (0.99, 1.01)	0.726397	0.966081
PDE2A	ADHD	Inverse variance weighted	3	-0.00500384	0.014276	1 (0.97, 1.02)	0.725958	0.966081
PDE7A	ADHD	Inverse variance weighted	2	0.0125237	0.0360927	1.01 (0.94, 1.09)	0.728601	0.966081
PRCP	ADHD	Inverse variance weighted	3	0.00649444	0.0186134	1.01 (0.97, 1.04)	0.727156	0.966081
PTK7	ADHD	Inverse variance weighted	2	0.00425608	0.0122869	1 (0.98, 1.03)	0.729049	0.966081
SERPINA1	ADHD	Inverse variance weighted	13	0.00145492	0.0041378	1 (0.99, 1.01)	0.725126	0.966081
SFRP2	ADHD	Inverse variance weighted	3	0.00374973	0.0108217	1 (0.98, 1.03)	0.728967	0.966081
SIGLEC10	ADHD	Inverse variance weighted	5	-0.00336834	0.00974408	1 (0.98, 1.02)	0.729583	0.966081
SLC2A4	ADHD	Wald ratio	1	-0.0151592	0.0416746	0.98 (0.91, 1.07)	0.716044	0.966081
TBXAS1	ADHD	Inverse variance weighted	6	0.00230942	0.00646086	1 (0.99, 1.02)	0.720757	0.966081
ULBP2	ADHD	Wald ratio	1	0.0144478	0.0400384	1.01 (0.94, 1.1)	0.718212	0.966081
BMP1	ADHD	Wald ratio	1	-0.0039904	0.0116453	1 (0.97, 1.02)	0.731852	0.966093
CASP8	ADHD	Inverse variance weighted	4	-0.0034826	0.0101328	1 (0.98, 1.02)	0.731075	0.966093
CD14	ADHD	Inverse variance weighted	8	-0.0019587	0.00578834	1 (0.99, 1.01)	0.735071	0.966093
CTSS	ADHD	Inverse variance weighted	5	-0.00183535	0.00539984	1 (0.99, 1.01)	0.73394	0.966093
IGLC3	ADHD	Wald ratio	1	0.00700423	0.0205032	1.01 (0.97, 1.05)	0.73264	0.966093
IL17RC	ADHD	Inverse variance weighted	2	-0.00828079	0.0241343	0.99 (0.95, 1.04)	0.731513	0.966093
KCNK6	ADHD	Inverse variance weighted	6	0.00304813	0.00897726	1 (0.99, 1.02)	0.734204	0.966093
MAP4K1	ADHD	Inverse variance weighted	3	-0.00479158	0.0141295	1 (0.97, 1.02)	0.734519	0.966093
NMB	ADHD	Inverse variance weighted	5	0.0031976	0.00935793	1 (0.98, 1.02)	0.732577	0.966093
PRLR	ADHD	Inverse variance weighted	3	0.00377599	0.0110786	1 (0.98, 1.03)	0.733228	0.966093
SLC5A9	ADHD	Wald ratio	1	0.0133067	0.0386949	1.01 (0.94, 1.09)	0.730931	0.966093
TLR2	ADHD	Inverse variance weighted	2	-0.00680381	0.0200721	0.99 (0.95, 1.03)	0.734634	0.966093
LAG3	ADHD	Wald ratio	1	0.00997795	0.0296126	1.01 (0.95, 1.07)	0.736155	0.966918
COL5A3	ADHD	Inverse variance weighted	4	0.00393258	0.0117354	1 (0.98, 1.03)	0.737547	0.96802
FFAR2	ADHD	Inverse variance weighted	2	-0.00700368	0.0210639	0.99 (0.95, 1.03)	0.739514	0.96802
GPM6A	ADHD	Inverse variance weighted	7	-0.00244462	0.00733423	1 (0.98, 1.01)	0.738896	0.96802
PTPRC	ADHD	Inverse variance weighted	2	0.0100243	0.0302028	1.01 (0.95, 1.07)	0.739965	0.96802
SERPINC1	ADHD	Inverse variance weighted	3	-0.00474879	0.0142483	1 (0.97, 1.02)	0.738917	0.96802
SLC22A16	ADHD	Inverse variance weighted	14	-0.000969508	0.00292379	1 (0.99, 1)	0.740197	0.96802
TUBB2A	ADHD	Inverse variance weighted	3	-0.00265391	0.00798211	1 (0.98, 1.01)	0.739525	0.96802
EIF4E	ADHD	Inverse variance weighted	2	-0.0031137	0.00941131	1 (0.98, 1.02)	0.74076	0.968158
C1QA	ADHD	Inverse variance weighted	5	-0.00330085	0.0100148	1 (0.98, 1.02)	0.741704	0.968794
PLAT	ADHD	Wald ratio	1	-0.00870779	0.0266753	0.99 (0.94, 1.04)	0.744094	0.971316
SPON2	ADHD	Inverse variance weighted	4	0.00375498	0.0115396	1 (0.98, 1.03)	0.744878	0.97174
ACTN4	ADHD	Inverse variance weighted	3	-0.00674612	0.0208211	0.99 (0.95, 1.03)	0.745936	0.971921
PDGFC	ADHD	Inverse variance weighted	4	0.00318179	0.00980639	1 (0.98, 1.02)	0.74559	0.971921
ABCC1	ADHD	Inverse variance weighted	7	-0.0021541	0.00732989	1 (0.98, 1.01)	0.76885	0.972683
ABHD12	ADHD	Inverse variance weighted	2	0.00349145	0.012196	1 (0.98, 1.03)	0.774664	0.972683
ACP5	ADHD	Inverse variance weighted	10	-0.00122912	0.00386044	1 (0.99, 1.01)	0.750189	0.972683
ADAM17	ADHD	Inverse variance weighted	2	-0.00234418	0.00741756	1 (0.98, 1.01)	0.751979	0.972683
AGA	ADHD	Inverse variance weighted	5	0.00115949	0.00419216	1 (0.99, 1.01)	0.782099	0.972683
ALDH2	ADHD	Inverse variance weighted	6	0.00205307	0.00742569	1 (0.99, 1.02)	0.782178	0.972683
ALOX5AP	ADHD	Inverse variance weighted	10	0.00167972	0.0059524	1 (0.99, 1.01)	0.777796	0.972683
APOL1	ADHD	Inverse variance weighted	2	-0.00441201	0.0145903	1 (0.97, 1.02)	0.762352	0.972683
ATP1A4	ADHD	Inverse variance weighted	3	0.0125722	0.0432315	1.01 (0.93, 1.1)	0.771195	0.972683
ATP1B1	ADHD	Inverse variance weighted	14	0.00204882	0.007292	1 (0.99, 1.02)	0.778735	0.972683
AZIN1	ADHD	Inverse variance weighted	2	0.00223721	0.00729006	1 (0.99, 1.02)	0.75893	0.972683
C2	ADHD	Inverse variance weighted	3	-0.00531022	0.0168889	0.99 (0.96, 1.03)	0.753201	0.972683
C4BPB	ADHD	Inverse variance weighted	2	-0.00219391	0.00782852	1 (0.98, 1.01)	0.779289	0.972683
CACNA2D3	ADHD	Inverse variance weighted	3	-0.00284084	0.00904813	1 (0.98, 1.02)	0.753544	0.972683
CALM1	ADHD	Inverse variance weighted	2	0.00283756	0.00995355	1 (0.98, 1.02)	0.775583	0.972683
CBR3	ADHD	Inverse variance weighted	3	0.00860772	0.0309949	1.01 (0.95, 1.07)	0.781232	0.972683
CD37	ADHD	Inverse variance weighted	4	0.00180022	0.00650257	1 (0.99, 1.01)	0.781898	0.972683
CD4	ADHD	Inverse variance weighted	3	0.0024735	0.00822402	1 (0.99, 1.02)	0.763593	0.972683
CDKL3	ADHD	Wald ratio	1	0.0101231	0.0368053	1.01 (0.94, 1.09)	0.783282	0.972683
CDKN1A	ADHD	Inverse variance weighted	6	-0.00235114	0.00785099	1 (0.98, 1.01)	0.764581	0.972683
CR2	ADHD	Inverse variance weighted	2	-0.00705415	0.0236121	0.99 (0.95, 1.04)	0.76513	0.972683
CTSK	ADHD	Inverse variance weighted	9	-0.00161438	0.005444	1 (0.99, 1.01)	0.766815	0.972683
CXCL9	ADHD	Wald ratio	1	0.00474914	0.0172678	1 (0.97, 1.04)	0.783294	0.972683
CYP26B1	ADHD	Inverse variance weighted	9	-0.00169303	0.00587954	1 (0.99, 1.01)	0.773382	0.972683
DHFR	ADHD	Inverse variance weighted	11	-0.00139918	0.00467938	1 (0.99, 1.01)	0.764932	0.972683
DHRS4	ADHD	Inverse variance weighted	3	0.00528331	0.0172957	1.01 (0.97, 1.04)	0.760009	0.972683
EIF2AK3	ADHD	Wald ratio	1	0.00754755	0.0235066	1.01 (0.96, 1.06)	0.748149	0.972683
ELOVL6	ADHD	Inverse variance weighted	2	0.00778681	0.0250954	1.01 (0.96, 1.06)	0.756342	0.972683
F5	ADHD	Inverse variance weighted	7	-0.00189537	0.00609442	1 (0.99, 1.01)	0.7558	0.972683
FGFBP2	ADHD	Inverse variance weighted	6	0.0019454	0.00674769	1 (0.99, 1.02)	0.773112	0.972683
GGPS1	ADHD	Inverse variance weighted	3	-0.00213004	0.00726638	1 (0.98, 1.01)	0.769418	0.972683
GIPR	ADHD	Wald ratio	1	0.0108769	0.0338101	1.01 (0.95, 1.08)	0.747676	0.972683
GP5	ADHD	Inverse variance weighted	2	0.00542691	0.0171853	1.01 (0.97, 1.04)	0.752163	0.972683
GPR27	ADHD	Inverse variance weighted	2	-0.00657866	0.0211444	0.99 (0.95, 1.04)	0.755702	0.972683
GRK3	ADHD	Inverse variance weighted	2	0.0153195	0.0488778	1.02 (0.92, 1.12)	0.753959	0.972683
H4C8	ADHD	Inverse variance weighted	15	0.00182825	0.00614577	1 (0.99, 1.01)	0.766099	0.972683
HSPB1	ADHD	Inverse variance weighted	2	-0.00678679	0.0218506	0.99 (0.95, 1.04)	0.756105	0.972683
IGLV8-61	ADHD	Inverse variance weighted	5	0.00164989	0.00569013	1 (0.99, 1.01)	0.771849	0.972683
IKBKB	ADHD	Inverse variance weighted	2	0.00373352	0.0128028	1 (0.98, 1.03)	0.770579	0.972683
IL1RL1	ADHD	Inverse variance weighted	5	0.00267955	0.00895877	1 (0.99, 1.02)	0.764866	0.972683
IRAK4	ADHD	Inverse variance weighted	2	-0.00423713	0.0135566	1 (0.97, 1.02)	0.754622	0.972683
ITK	ADHD	Inverse variance weighted	5	-0.00372394	0.0118532	1 (0.97, 1.02)	0.75339	0.972683
LAIR1	ADHD	Inverse variance weighted	2	-0.00576661	0.0199994	0.99 (0.96, 1.03)	0.773087	0.972683
LAMP3	ADHD	Inverse variance weighted	4	-0.00734272	0.0238988	0.99 (0.95, 1.04)	0.758659	0.972683
LEPR	ADHD	Inverse variance weighted	8	0.00157661	0.00520952	1 (0.99, 1.01)	0.762164	0.972683
LILRB1	ADHD	Inverse variance weighted	4	-0.00144011	0.00509809	1 (0.99, 1.01)	0.777575	0.972683
LIMK1	ADHD	Inverse variance weighted	4	0.00260574	0.00915584	1 (0.98, 1.02)	0.775951	0.972683
MAPKAPK2	ADHD	Inverse variance weighted	2	0.00875808	0.0283884	1.01 (0.95, 1.07)	0.757695	0.972683
MLYCD	ADHD	Inverse variance weighted	3	-0.00718811	0.0249067	0.99 (0.95, 1.04)	0.772886	0.972683
MTOR	ADHD	Inverse variance weighted	2	-0.00273221	0.00892985	1 (0.98, 1.01)	0.759632	0.972683
NDFIP1	ADHD	Inverse variance weighted	5	0.00285752	0.00904497	1 (0.99, 1.02)	0.752061	0.972683
NRBP1	ADHD	Inverse variance weighted	2	0.00449405	0.0153284	1 (0.97, 1.04)	0.769381	0.972683
OLFML1	ADHD	Wald ratio	1	0.00917719	0.0286668	1.01 (0.95, 1.07)	0.748867	0.972683
OPN1SW	ADHD	Wald ratio	1	-0.0121756	0.0418382	0.99 (0.91, 1.07)	0.771039	0.972683
PARP1	ADHD	Inverse variance weighted	7	-0.00167755	0.0054354	1 (0.99, 1.01)	0.757599	0.972683
PARP2	ADHD	Inverse variance weighted	3	-0.00229059	0.00751723	1 (0.98, 1.01)	0.760586	0.972683
PMP22	ADHD	Inverse variance weighted	4	-0.00179579	0.00605544	1 (0.99, 1.01)	0.766804	0.972683
PPIB	ADHD	Wald ratio	1	-0.0145964	0.0466108	0.99 (0.9, 1.08)	0.754162	0.972683
PPIE	ADHD	Inverse variance weighted	12	0.00113452	0.00411795	1 (0.99, 1.01)	0.782927	0.972683
PPIL1	ADHD	Inverse variance weighted	3	-0.00350729	0.0121142	1 (0.97, 1.02)	0.772184	0.972683
PRKCH	ADHD	Inverse variance weighted	4	0.00446843	0.0153363	1 (0.97, 1.04)	0.770773	0.972683
PRKCSH	ADHD	Inverse variance weighted	2	-0.00445849	0.0145514	1 (0.97, 1.02)	0.759304	0.972683
RAD51	ADHD	Wald ratio	1	0.0127117	0.0431211	1.01 (0.93, 1.1)	0.768153	0.972683
RGS12	ADHD	Inverse variance weighted	8	0.00334985	0.0118477	1 (0.98, 1.03)	0.777373	0.972683
RIOK1	ADHD	Inverse variance weighted	2	0.00255667	0.00834331	1 (0.99, 1.02)	0.759275	0.972683
RORA	ADHD	Inverse variance weighted	3	-0.0046306	0.0165465	1 (0.96, 1.03)	0.77959	0.972683
SCN2B	ADHD	Wald ratio	1	-0.00594168	0.0187347	0.99 (0.96, 1.03)	0.751131	0.972683
SIK3	ADHD	Inverse variance weighted	2	0.00491169	0.0162221	1 (0.97, 1.04)	0.76206	0.972683
SLC12A6	ADHD	Inverse variance weighted	2	-0.00211749	0.00750452	1 (0.98, 1.01)	0.777819	0.972683
TCN1	ADHD	Inverse variance weighted	3	0.00346177	0.0125026	1 (0.98, 1.03)	0.781869	0.972683
TNFRSF10D	ADHD	Inverse variance weighted	4	-0.00517955	0.0170915	0.99 (0.96, 1.03)	0.761853	0.972683
TNFSF13B	ADHD	Inverse variance weighted	3	0.00572597	0.0178513	1.01 (0.97, 1.04)	0.748393	0.972683
TRAV8-4	ADHD	Wald ratio	1	-0.00467083	0.0150152	1 (0.97, 1.03)	0.755745	0.972683
TSSK6	ADHD	Wald ratio	1	0.00405689	0.0137696	1 (0.98, 1.03)	0.76828	0.972683
TUBA4A	ADHD	Wald ratio	1	-0.00970203	0.0348094	0.99 (0.93, 1.06)	0.78046	0.972683
TYMP	ADHD	Inverse variance weighted	4	-0.00256845	0.00908097	1 (0.98, 1.02)	0.7773	0.972683
ULK4	ADHD	Inverse variance weighted	11	-0.00121267	0.00396491	1 (0.99, 1.01)	0.75972	0.972683
YARS1	ADHD	Wald ratio	1	-0.00671327	0.0234017	0.99 (0.95, 1.04)	0.774211	0.972683
YES1	ADHD	Wald ratio	1	0.00600584	0.0217992	1.01 (0.96, 1.05)	0.782926	0.972683
YWHAG	ADHD	Inverse variance weighted	5	-0.00229838	0.00761471	1 (0.98, 1.01)	0.762779	0.972683
KLHL9	ADHD	Inverse variance weighted	6	0.00149328	0.00544778	1 (0.99, 1.01)	0.784001	0.972989
CTSF	ADHD	Inverse variance weighted	13	0.00127566	0.00468321	1 (0.99, 1.01)	0.785323	0.973588
FLT4	ADHD	Wald ratio	1	-0.00312867	0.0114905	1 (0.97, 1.02)	0.785404	0.973588
ALOX15B	ADHD	Inverse variance weighted	3	0.0045515	0.0168393	1 (0.97, 1.04)	0.786937	0.974917
CDK12	ADHD	Wald ratio	1	0.00718699	0.0267122	1.01 (0.96, 1.06)	0.787889	0.974955
KIR2DL3	ADHD	Inverse variance weighted	2	-0.00804507	0.029894	0.99 (0.94, 1.05)	0.787837	0.974955
CSNK1A1L	ADHD	Wald ratio	1	0.0058917	0.0220001	1.01 (0.96, 1.05)	0.788851	0.975575
WNT5B	ADHD	Wald ratio	1	-0.00217876	0.00815505	1 (0.98, 1.01)	0.78934	0.97561
SCD5	ADHD	Inverse variance weighted	3	-0.00653325	0.0246069	0.99 (0.95, 1.04)	0.790621	0.976622
SOAT2	ADHD	Inverse variance weighted	2	0.00417506	0.0157921	1 (0.97, 1.04)	0.79149	0.977125
PDGFD	ADHD	Inverse variance weighted	6	0.00227955	0.00865839	1 (0.99, 1.02)	0.792337	0.977601
KCNH8	ADHD	Inverse variance weighted	2	-0.00677797	0.025811	0.99 (0.94, 1.04)	0.792859	0.977674
ADAM10	ADHD	Inverse variance weighted	4	0.00140065	0.00536693	1 (0.99, 1.01)	0.79411	0.978578
VRK2	ADHD	Inverse variance weighted	4	0.00301389	0.0115718	1 (0.98, 1.03)	0.794516	0.978578
BMP8A	ADHD	Inverse variance weighted	4	-0.00261041	0.0108569	1 (0.98, 1.02)	0.80999	0.978835
CASP2	ADHD	Inverse variance weighted	2	-0.00806192	0.0317746	0.99 (0.93, 1.06)	0.79971	0.978835
CD1C	ADHD	Inverse variance weighted	3	0.00321006	0.0132013	1 (0.98, 1.03)	0.80788	0.978835
CDK17	ADHD	Wald ratio	1	0.00672108	0.0278582	1.01 (0.95, 1.06)	0.809353	0.978835
COQ8B	ADHD	Inverse variance weighted	2	-0.00695609	0.0274016	0.99 (0.94, 1.05)	0.799606	0.978835
CYP2C8	ADHD	Wald ratio	1	0.00864407	0.034442	1.01 (0.94, 1.08)	0.801833	0.978835
EFNA1	ADHD	Wald ratio	1	0.00839212	0.0338454	1.01 (0.94, 1.08)	0.804169	0.978835
EMID1	ADHD	Wald ratio	1	-0.00862341	0.0333006	0.99 (0.93, 1.06)	0.795669	0.978835
ENDOU	ADHD	Wald ratio	1	0.00334067	0.0138222	1 (0.98, 1.03)	0.809022	0.978835
GDF15	ADHD	Inverse variance weighted	2	-0.00805272	0.0312815	0.99 (0.93, 1.05)	0.796849	0.978835
GPR18	ADHD	Wald ratio	1	-0.00719756	0.0297969	0.99 (0.94, 1.05)	0.809126	0.978835
GZMA	ADHD	Inverse variance weighted	4	0.00318947	0.0132283	1 (0.98, 1.03)	0.80947	0.978835
HLA-B	ADHD	Inverse variance weighted	9	0.00126346	0.00491139	1 (0.99, 1.01)	0.796985	0.978835
HRAS	ADHD	Inverse variance weighted	2	-0.00604889	0.0242181	0.99 (0.95, 1.04)	0.802767	0.978835
IGKV3-7	ADHD	Wald ratio	1	0.0136539	0.0554928	1.01 (0.91, 1.13)	0.805645	0.978835
IGLV7-46	ADHD	Wald ratio	1	-0.00989649	0.0407139	0.99 (0.91, 1.07)	0.807948	0.978835
IK	ADHD	Inverse variance weighted	3	0.00369399	0.0152636	1 (0.97, 1.03)	0.80877	0.978835
IL16	ADHD	Inverse variance weighted	5	0.00200783	0.00822284	1 (0.99, 1.02)	0.807093	0.978835
IMPA1	ADHD	Inverse variance weighted	11	0.00126631	0.00517396	1 (0.99, 1.01)	0.806653	0.978835
IRAK2	ADHD	Inverse variance weighted	5	0.00273572	0.011295	1 (0.98, 1.03)	0.80862	0.978835
KAT2B	ADHD	Inverse variance weighted	9	-0.00190662	0.00746549	1 (0.98, 1.01)	0.798421	0.978835
LDHB	ADHD	Wald ratio	1	0.00965071	0.0401074	1.01 (0.93, 1.09)	0.809848	0.978835
LYN	ADHD	Inverse variance weighted	3	-0.00283394	0.0114428	1 (0.98, 1.02)	0.804396	0.978835
MPI	ADHD	Inverse variance weighted	2	-0.00363924	0.0142734	1 (0.97, 1.02)	0.798749	0.978835
PLA2G15	ADHD	Wald ratio	1	0.00628656	0.0250221	1.01 (0.96, 1.06)	0.801628	0.978835
PSMB10	ADHD	Wald ratio	1	-0.00513644	0.0198401	0.99 (0.96, 1.03)	0.795718	0.978835
RHD	ADHD	Inverse variance weighted	6	0.0011376	0.00447835	1 (0.99, 1.01)	0.799478	0.978835
SERPINF1	ADHD	Wald ratio	1	0.00404719	0.0164537	1 (0.97, 1.04)	0.805702	0.978835
SIDT2	ADHD	Inverse variance weighted	20	0.000978699	0.00390176	1 (0.99, 1.01)	0.801941	0.978835
STK4	ADHD	Wald ratio	1	0.00922188	0.0380157	1.01 (0.94, 1.09)	0.80833	0.978835
TAPBPL	ADHD	Inverse variance weighted	10	-0.00108092	0.00426178	1 (0.99, 1.01)	0.799781	0.978835
TLR9	ADHD	Wald ratio	1	-0.00920382	0.0382274	0.99 (0.92, 1.07)	0.809737	0.978835
TPO	ADHD	Inverse variance weighted	2	-0.00722083	0.0288991	0.99 (0.94, 1.05)	0.802693	0.978835
GABRR2	ADHD	Wald ratio	1	0.00330996	0.0138284	1 (0.98, 1.03)	0.810827	0.979286
PLXNB1	ADHD	Wald ratio	1	0.00677484	0.0285415	1.01 (0.95, 1.06)	0.812371	0.980033
PTPRG	ADHD	Inverse variance weighted	2	0.0143215	0.0602287	1.01 (0.9, 1.14)	0.812048	0.980033
NEK3	ADHD	Inverse variance weighted	7	0.0021526	0.00911588	1 (0.98, 1.02)	0.813326	0.980068
SMG1	ADHD	Inverse variance weighted	2	-0.00262501	0.0110961	1 (0.98, 1.02)	0.81299	0.980068
KCNH3	ADHD	Inverse variance weighted	2	0.00652998	0.027732	1.01 (0.95, 1.06)	0.813846	0.980135
CD46	ADHD	Wald ratio	1	-0.00712137	0.0307636	0.99 (0.93, 1.05)	0.816936	0.980509
CHEK1	ADHD	Wald ratio	1	-0.00615347	0.0264534	0.99 (0.94, 1.05)	0.81606	0.980509
FCAR	ADHD	Inverse variance weighted	4	0.00184114	0.00794112	1 (0.99, 1.02)	0.816656	0.980509
KLK1	ADHD	Wald ratio	1	-0.00306727	0.0131289	1 (0.97, 1.02)	0.815274	0.980509
LRPAP1	ADHD	Inverse variance weighted	3	-0.00514548	0.0221136	0.99 (0.95, 1.04)	0.816007	0.980509
PTGS2	ADHD	Inverse variance weighted	3	0.00157362	0.00679542	1 (0.99, 1.02)	0.816872	0.980509
BTN3A3	ADHD	Inverse variance weighted	4	0.00354726	0.015674	1 (0.97, 1.03)	0.820957	0.982957
C5AR1	ADHD	Inverse variance weighted	3	-0.00456777	0.0206262	1 (0.96, 1.04)	0.824738	0.982957
CASP6	ADHD	Wald ratio	1	0.00476619	0.0210453	1 (0.96, 1.05)	0.820834	0.982957
CBLN3	ADHD	Inverse variance weighted	14	0.00100372	0.00458846	1 (0.99, 1.01)	0.826846	0.982957
CDK13	ADHD	Inverse variance weighted	3	0.00258238	0.0118136	1 (0.98, 1.03)	0.826967	0.982957
FKBP2	ADHD	Wald ratio	1	0.00769089	0.034918	1.01 (0.94, 1.08)	0.825672	0.982957
GPA33	ADHD	Inverse variance weighted	2	0.005621	0.0255108	1.01 (0.96, 1.06)	0.825608	0.982957
GPR65	ADHD	Inverse variance weighted	4	-0.00154511	0.00708381	1 (0.98, 1.01)	0.827337	0.982957
GYPC	ADHD	Inverse variance weighted	6	0.00138183	0.00618416	1 (0.99, 1.01)	0.823188	0.982957
KLK14	ADHD	Wald ratio	1	0.00850697	0.0375022	1.01 (0.94, 1.09)	0.820549	0.982957
KMO	ADHD	Inverse variance weighted	4	-0.00173888	0.00774085	1 (0.98, 1.01)	0.822262	0.982957
KRT18	ADHD	Inverse variance weighted	2	-0.00398693	0.0181061	1 (0.96, 1.03)	0.825717	0.982957
MAP2K3	ADHD	Wald ratio	1	0.0077363	0.0342433	1.01 (0.94, 1.08)	0.821263	0.982957
PZP	ADHD	Inverse variance weighted	2	-0.00547954	0.0249516	0.99 (0.95, 1.04)	0.826177	0.982957
SEMA4B	ADHD	Inverse variance weighted	2	-0.00179178	0.00812889	1 (0.98, 1.01)	0.825543	0.982957
SLC5A10	ADHD	Wald ratio	1	0.00619868	0.0284108	1.01 (0.95, 1.06)	0.827288	0.982957
TLK1	ADHD	Inverse variance weighted	3	0.010437	0.0463504	1.01 (0.92, 1.11)	0.821842	0.982957
VAMP2	ADHD	Inverse variance weighted	2	-0.00318774	0.0142018	1 (0.97, 1.02)	0.8224	0.982957
ADAMTSL4	ADHD	Inverse variance weighted	2	-0.00369329	0.0178217	1 (0.96, 1.03)	0.835826	0.983177
ADM	ADHD	Inverse variance weighted	6	0.00302899	0.0148707	1 (0.97, 1.03)	0.838597	0.983177
AKR1C1	ADHD	Inverse variance weighted	5	-0.00233791	0.0110637	1 (0.98, 1.02)	0.832643	0.983177
APOM	ADHD	Wald ratio	1	-0.00539834	0.0259386	0.99 (0.95, 1.05)	0.835135	0.983177
CACNA1C	ADHD	Wald ratio	1	0.00935179	0.0439794	1.01 (0.93, 1.1)	0.831608	0.983177
CDK2	ADHD	Wald ratio	1	0.00934896	0.0432169	1.01 (0.93, 1.1)	0.828733	0.983177
COCH	ADHD	Inverse variance weighted	3	0.00170303	0.00800625	1 (0.99, 1.02)	0.831551	0.983177
CPAMD8	ADHD	Inverse variance weighted	4	0.00133548	0.00623103	1 (0.99, 1.01)	0.830292	0.983177
CYP4F12	ADHD	Inverse variance weighted	8	0.00109252	0.00530656	1 (0.99, 1.01)	0.836883	0.983177
EDEM2	ADHD	Inverse variance weighted	4	0.00366079	0.0174758	1 (0.97, 1.04)	0.834075	0.983177
HLA-A	ADHD	Inverse variance weighted	9	0.00119424	0.00555182	1 (0.99, 1.01)	0.829683	0.983177
IGKV2D-29	ADHD	Wald ratio	1	0.00923403	0.0451971	1.01 (0.92, 1.1)	0.838115	0.983177
IGKV2D-40	ADHD	Wald ratio	1	0.00638908	0.0312722	1.01 (0.95, 1.07)	0.838115	0.983177
ITGAE	ADHD	Wald ratio	1	-0.00277727	0.0133839	1 (0.97, 1.02)	0.835614	0.983177
MAPK7	ADHD	Inverse variance weighted	2	0.00361715	0.017138	1 (0.97, 1.04)	0.83284	0.983177
MAPK8	ADHD	Inverse variance weighted	3	-0.00402602	0.0193443	1 (0.96, 1.03)	0.835132	0.983177
NAAA	ADHD	Inverse variance weighted	17	0.000563591	0.00264926	1 (1, 1.01)	0.831533	0.983177
NEGR1	ADHD	Inverse variance weighted	6	-0.00194378	0.00923286	1 (0.98, 1.02)	0.833255	0.983177
NEU1	ADHD	Wald ratio	1	-0.00554053	0.0266218	0.99 (0.94, 1.05)	0.835135	0.983177
SELPLG	ADHD	Inverse variance weighted	4	0.00173204	0.00849162	1 (0.99, 1.02)	0.838377	0.983177
SLC22A15	ADHD	Inverse variance weighted	12	0.00123525	0.00606736	1 (0.99, 1.01)	0.838674	0.983177
TMEM123	ADHD	Inverse variance weighted	2	0.00692178	0.0321374	1.01 (0.95, 1.07)	0.829471	0.983177
TRPM4	ADHD	Inverse variance weighted	4	0.0017558	0.0085714	1 (0.99, 1.02)	0.837694	0.983177
UTS2B	ADHD	Inverse variance weighted	2	-0.00531674	0.0254043	0.99 (0.95, 1.05)	0.834226	0.983177
MATN2	ADHD	Inverse variance weighted	7	-0.00130524	0.00647617	1 (0.99, 1.01)	0.840273	0.983961
NR1H2	ADHD	Wald ratio	1	-0.00617897	0.0305842	0.99 (0.94, 1.06)	0.839892	0.983961
TPCN2	ADHD	Inverse variance weighted	7	0.00147566	0.00739613	1 (0.99, 1.02)	0.841858	0.985272
CCR9	ADHD	Wald ratio	1	0.00324284	0.0163849	1 (0.97, 1.04)	0.84311	0.985313
CXCL10	ADHD	Wald ratio	1	0.00207417	0.0104922	1 (0.98, 1.02)	0.84329	0.985313
PDE8A	ADHD	Inverse variance weighted	2	-0.00745519	0.0377081	0.99 (0.92, 1.07)	0.843274	0.985313
ACVRL1	ADHD	Inverse variance weighted	4	0.0016219	0.00835426	1 (0.99, 1.02)	0.846066	0.985434
BGLAP	ADHD	Wald ratio	1	-0.00674588	0.0360028	0.99 (0.93, 1.07)	0.85137	0.985434
CAD	ADHD	Inverse variance weighted	2	-0.00296971	0.0153678	1 (0.97, 1.03)	0.84677	0.985434
CATSPER2	ADHD	Inverse variance weighted	3	0.00503454	0.026304	1.01 (0.95, 1.06)	0.848214	0.985434
CCNH	ADHD	Wald ratio	1	-0.00533415	0.0282286	0.99 (0.94, 1.05)	0.850122	0.985434
HSPG2	ADHD	Inverse variance weighted	5	-0.00204926	0.0108991	1 (0.98, 1.02)	0.85086	0.985434
IL4	ADHD	Inverse variance weighted	2	-0.00393599	0.0210648	1 (0.96, 1.04)	0.851777	0.985434
IPP	ADHD	Inverse variance weighted	3	-0.00205762	0.0108905	1 (0.98, 1.02)	0.850142	0.985434
LRRN3	ADHD	Inverse variance weighted	2	0.00783952	0.0398854	1.01 (0.93, 1.09)	0.844179	0.985434
LSS	ADHD	Wald ratio	1	-0.00720068	0.0381006	0.99 (0.92, 1.07)	0.8501	0.985434
NEK7	ADHD	Wald ratio	1	0.00494776	0.0263751	1 (0.95, 1.06)	0.851196	0.985434
NLGN2	ADHD	Inverse variance weighted	2	-0.00885608	0.0466023	0.99 (0.9, 1.09)	0.849282	0.985434
NR2C2	ADHD	Inverse variance weighted	3	-0.00319644	0.0169088	1 (0.96, 1.03)	0.850061	0.985434
PGLYRP2	ADHD	Inverse variance weighted	2	0.00277737	0.0142389	1 (0.98, 1.03)	0.84535	0.985434
SERPINB9	ADHD	Inverse variance weighted	6	0.00111608	0.00580014	1 (0.99, 1.01)	0.847412	0.985434
SMO	ADHD	Wald ratio	1	0.00513544	0.0269742	1.01 (0.95, 1.06)	0.849009	0.985434
TNNC1	ADHD	Inverse variance weighted	2	-0.00326829	0.0168579	1 (0.96, 1.03)	0.846276	0.985434
UBA2	ADHD	Wald ratio	1	-0.0055789	0.0291957	0.99 (0.94, 1.05)	0.848458	0.985434
TIMP3	ADHD	Wald ratio	1	-0.00471193	0.0253757	1 (0.95, 1.05)	0.852691	0.985462
TRPC6	ADHD	Inverse variance weighted	4	0.00156081	0.00840802	1 (0.99, 1.02)	0.852732	0.985462
LCAT	ADHD	Inverse variance weighted	2	0.00307405	0.0166166	1 (0.97, 1.04)	0.85323	0.985499
BMP8B	ADHD	Wald ratio	1	-0.00344365	0.0187426	1 (0.96, 1.03)	0.854222	0.986107
TRPC1	ADHD	Inverse variance weighted	2	0.00299722	0.0163702	1 (0.97, 1.04)	0.854727	0.986152
ABHD16A	ADHD	Wald ratio	1	0.00917999	0.0506982	1.01 (0.91, 1.11)	0.856312	0.987442
GCLC	ADHD	Inverse variance weighted	4	-0.00163858	0.00909947	1 (0.98, 1.02)	0.857094	0.987806
AHR	ADHD	Inverse variance weighted	6	0.00116072	0.00663819	1 (0.99, 1.01)	0.861194	0.990131
IGFBP7	ADHD	Inverse variance weighted	7	0.00179289	0.0102172	1 (0.98, 1.02)	0.860704	0.990131
MARK2	ADHD	Inverse variance weighted	2	-0.00461078	0.0265412	1 (0.94, 1.05)	0.862084	0.990131
MGAM	ADHD	Wald ratio	1	-0.010812	0.0623756	0.99 (0.88, 1.12)	0.862387	0.990131
PRKD3	ADHD	Inverse variance weighted	5	-0.000981613	0.00563328	1 (0.99, 1.01)	0.861667	0.990131
SLAMF1	ADHD	Inverse variance weighted	2	-0.00328698	0.0186244	1 (0.96, 1.03)	0.859911	0.990131
TMEM9B	ADHD	Inverse variance weighted	5	0.00166606	0.00947158	1 (0.98, 1.02)	0.860372	0.990131
CSNK1G3	ADHD	Inverse variance weighted	3	-0.00273012	0.0158397	1 (0.97, 1.03)	0.863155	0.990475
CXCR1	ADHD	Wald ratio	1	0.00108579	0.00639968	1 (0.99, 1.01)	0.865275	0.992369
GSTA4	ADHD	Inverse variance weighted	2	-0.00214276	0.0128341	1 (0.97, 1.02)	0.867402	0.993194
NECTIN3	ADHD	Inverse variance weighted	3	0.00407065	0.0242787	1 (0.96, 1.05)	0.866848	0.993194
ULK1	ADHD	Wald ratio	1	-0.00408788	0.0244636	1 (0.95, 1.04)	0.867291	0.993194
ACACB	ADHD	Inverse variance weighted	12	-0.00116419	0.00705958	1 (0.99, 1.01)	0.869015	0.99333
DOT1L	ADHD	Wald ratio	1	-0.00604456	0.0366334	0.99 (0.93, 1.07)	0.868943	0.99333
TNFRSF13C	ADHD	Inverse variance weighted	4	0.00206128	0.0125365	1 (0.98, 1.03)	0.869398	0.99333
TUBB2B	ADHD	Wald ratio	1	-0.0025265	0.0153283	1 (0.97, 1.03)	0.86908	0.99333
GPR55	ADHD	Inverse variance weighted	5	-0.00178794	0.0110241	1 (0.98, 1.02)	0.871161	0.994806
ACVR2B	ADHD	Inverse variance weighted	5	0.00112534	0.00706719	1 (0.99, 1.02)	0.873484	0.995862
ADGRE5	ADHD	Inverse variance weighted	2	0.00510705	0.0334819	1.01 (0.94, 1.07)	0.878768	0.995862
CCRL2	ADHD	Inverse variance weighted	3	0.00179116	0.0115098	1 (0.98, 1.02)	0.876332	0.995862
CD3G	ADHD	Wald ratio	1	-0.00409729	0.0270478	1 (0.94, 1.05)	0.879594	0.995862
F2R	ADHD	Inverse variance weighted	8	0.000923457	0.00580162	1 (0.99, 1.01)	0.873533	0.995862
FBN2	ADHD	Inverse variance weighted	18	0.000663092	0.00425126	1 (0.99, 1.01)	0.876052	0.995862
GALC	ADHD	Inverse variance weighted	4	0.00097252	0.00625572	1 (0.99, 1.01)	0.876458	0.995862
GPR135	ADHD	Wald ratio	1	0.00366362	0.0237988	1 (0.96, 1.05)	0.877656	0.995862
GRIK4	ADHD	Inverse variance weighted	5	-0.000889154	0.00585835	1 (0.99, 1.01)	0.879364	0.995862
LIPA	ADHD	Inverse variance weighted	2	-0.00427115	0.028193	1 (0.94, 1.05)	0.879584	0.995862
MMP24	ADHD	Wald ratio	1	-0.0052808	0.0347995	0.99 (0.93, 1.06)	0.879385	0.995862
RTN4	ADHD	Inverse variance weighted	6	0.000951311	0.00607006	1 (0.99, 1.01)	0.875464	0.995862
SPX	ADHD	Inverse variance weighted	5	0.00147188	0.00944525	1 (0.98, 1.02)	0.876165	0.995862
STAT3	ADHD	Wald ratio	1	-0.00451242	0.0297934	1 (0.94, 1.06)	0.879615	0.995862
TGFBR2	ADHD	Inverse variance weighted	3	-0.00113047	0.00715456	1 (0.98, 1.01)	0.874452	0.995862
TSG101	ADHD	Wald ratio	1	0.0042212	0.027222	1 (0.95, 1.06)	0.876769	0.995862
ADAM9	ADHD	Inverse variance weighted	2	0.00199505	0.0135404	1 (0.98, 1.03)	0.882863	0.998027
CTRC	ADHD	Wald ratio	1	-0.00157509	0.0107104	1 (0.98, 1.02)	0.883083	0.998027
DPEP2	ADHD	Inverse variance weighted	3	-0.00146418	0.0100256	1 (0.98, 1.02)	0.883886	0.998027
GUCY1A1	ADHD	Wald ratio	1	0.00304853	0.020623	1 (0.96, 1.04)	0.882483	0.998027
HSP90AA1	ADHD	Inverse variance weighted	2	-0.00279997	0.0191599	1 (0.96, 1.04)	0.883813	0.998027
ALDH4A1	ADHD	Inverse variance weighted	2	0.00211411	0.0168272	1 (0.97, 1.04)	0.90002	0.998204
ANXA2	ADHD	Inverse variance weighted	5	0.00129249	0.00914424	1 (0.98, 1.02)	0.887598	0.998204
CA2	ADHD	Inverse variance weighted	7	0.00130163	0.0117536	1 (0.98, 1.02)	0.91182	0.998204
CAMK1D	ADHD	Inverse variance weighted	11	-0.000491579	0.00474812	1 (0.99, 1.01)	0.917541	0.998204
CAMK4	ADHD	Inverse variance weighted	3	0.00229554	0.0196297	1 (0.96, 1.04)	0.906906	0.998204
CASP1	ADHD	Inverse variance weighted	3	0.000841909	0.00769878	1 (0.99, 1.02)	0.91292	0.998204
CCNA2	ADHD	Wald ratio	1	0.00225713	0.0205895	1 (0.96, 1.04)	0.912706	0.998204
CCNE1	ADHD	Inverse variance weighted	2	0.00182102	0.0159666	1 (0.97, 1.03)	0.909196	0.998204
CD36	ADHD	Inverse variance weighted	8	0.000767379	0.00745898	1 (0.99, 1.02)	0.918058	0.998204
CHST10	ADHD	Wald ratio	1	-0.00247396	0.0190171	1 (0.96, 1.04)	0.896494	0.998204
COL4A2	ADHD	Wald ratio	1	0.00389015	0.0382567	1 (0.93, 1.08)	0.919006	0.998204
CPXM1	ADHD	Inverse variance weighted	2	0.00275467	0.0214299	1 (0.96, 1.05)	0.897719	0.998204
CR1	ADHD	Inverse variance weighted	3	-0.0023441	0.0169323	1 (0.97, 1.03)	0.889893	0.998204
CRHR2	ADHD	Wald ratio	1	0.00214525	0.0178266	1 (0.97, 1.04)	0.904214	0.998204
CRTAP	ADHD	Inverse variance weighted	2	-0.00235634	0.0202642	1 (0.96, 1.04)	0.90743	0.998204
CSF2RB	ADHD	Inverse variance weighted	3	-0.00200531	0.0149224	1 (0.97, 1.03)	0.8931	0.998204
CTSH	ADHD	Inverse variance weighted	7	-0.000651983	0.00459208	1 (0.99, 1.01)	0.887096	0.998204
DHRS7B	ADHD	Wald ratio	1	-0.00220202	0.015222	1 (0.97, 1.03)	0.884979	0.998204
DPEP3	ADHD	Inverse variance weighted	3	0.000682284	0.0059812	1 (0.99, 1.01)	0.909181	0.998204
DUT	ADHD	Inverse variance weighted	2	0.00114138	0.0085016	1 (0.98, 1.02)	0.893201	0.998204
EGLN3	ADHD	Inverse variance weighted	4	0.00109406	0.0102252	1 (0.98, 1.02)	0.914792	0.998204
ENHO	ADHD	Wald ratio	1	0.00593067	0.0445663	1.01 (0.92, 1.1)	0.894134	0.998204
EPHB4	ADHD	Inverse variance weighted	14	0.000660373	0.00467331	1 (0.99, 1.01)	0.887627	0.998204
FBLN2	ADHD	Wald ratio	1	-0.00585968	0.0418996	0.99 (0.92, 1.08)	0.888778	0.998204
FCGR2A	ADHD	Inverse variance weighted	2	0.00228915	0.0191537	1 (0.97, 1.04)	0.904868	0.998204
GABBR1	ADHD	Inverse variance weighted	3	0.00102045	0.00814064	1 (0.99, 1.02)	0.900245	0.998204
GAK	ADHD	Inverse variance weighted	2	0.00798227	0.0706551	1.01 (0.88, 1.16)	0.91005	0.998204
GBA1	ADHD	Inverse variance weighted	2	0.00126027	0.0116733	1 (0.98, 1.02)	0.914026	0.998204
GFPT1	ADHD	Inverse variance weighted	8	-0.000607092	0.00489842	1 (0.99, 1.01)	0.901366	0.998204
GLO1	ADHD	Inverse variance weighted	5	0.000677147	0.00568582	1 (0.99, 1.01)	0.905201	0.998204
GRK6	ADHD	Wald ratio	1	-0.00476114	0.0354317	1 (0.93, 1.07)	0.893106	0.998204
HCAR2	ADHD	Inverse variance weighted	2	0.00475733	0.0399463	1 (0.93, 1.09)	0.905202	0.998204
HSP90AB1	ADHD	Wald ratio	1	-0.0065258	0.0467423	0.99 (0.91, 1.09)	0.888966	0.998204
IGKV1-5	ADHD	Wald ratio	1	-0.00630826	0.0532881	0.99 (0.9, 1.1)	0.905766	0.998204
IL21R	ADHD	Inverse variance weighted	4	0.00124988	0.0104474	1 (0.98, 1.02)	0.904772	0.998204
IL6	ADHD	Inverse variance weighted	2	0.00239661	0.0216933	1 (0.96, 1.05)	0.912031	0.998204
IL7R	ADHD	Inverse variance weighted	6	-0.000841704	0.00630403	1 (0.99, 1.01)	0.893783	0.998204
IMPG2	ADHD	Wald ratio	1	-0.00194624	0.0193159	1 (0.96, 1.04)	0.919742	0.998204
IVNS1ABP	ADHD	Inverse variance weighted	5	-0.00146927	0.0123472	1 (0.97, 1.02)	0.905278	0.998204
JAML	ADHD	Inverse variance weighted	6	0.000857412	0.00682364	1 (0.99, 1.01)	0.900007	0.998204
KBTBD7	ADHD	Wald ratio	1	-0.00138223	0.011318	1 (0.98, 1.02)	0.902799	0.998204
KDM4C	ADHD	Inverse variance weighted	4	0.00141661	0.0131038	1 (0.98, 1.03)	0.913911	0.998204
KLHL30	ADHD	Inverse variance weighted	2	0.0043571	0.043326	1 (0.92, 1.09)	0.919895	0.998204
KLHL8	ADHD	Inverse variance weighted	5	0.00113102	0.00950147	1 (0.98, 1.02)	0.905246	0.998204
KLKB1	ADHD	Inverse variance weighted	10	0.000612286	0.00470905	1 (0.99, 1.01)	0.896548	0.998204
LAMA2	ADHD	Inverse variance weighted	2	0.0018076	0.0147628	1 (0.97, 1.03)	0.902548	0.998204
LGMN	ADHD	Wald ratio	1	-0.00142516	0.0104911	1 (0.98, 1.02)	0.891944	0.998204
MAP2K5	ADHD	Inverse variance weighted	6	-0.000784433	0.00744594	1 (0.98, 1.01)	0.916098	0.998204
MAP3K4	ADHD	Inverse variance weighted	2	-0.0034283	0.0286553	1 (0.94, 1.05)	0.904769	0.998204
MAP3K8	ADHD	Inverse variance weighted	4	0.00102604	0.00900926	1 (0.98, 1.02)	0.909327	0.998204
MAPKAPK3	ADHD	Inverse variance weighted	3	-0.00308454	0.02449	1 (0.95, 1.05)	0.899771	0.998204
MAST3	ADHD	Inverse variance weighted	2	-0.00214375	0.0151961	1 (0.97, 1.03)	0.887813	0.998204
MPZ	ADHD	Wald ratio	1	-0.00179144	0.0168038	1 (0.97, 1.03)	0.915099	0.998204
NCR3	ADHD	Inverse variance weighted	6	-0.000879478	0.00769282	1 (0.98, 1.01)	0.908981	0.998204
NOTCH2	ADHD	Inverse variance weighted	2	0.00190865	0.0168591	1 (0.97, 1.04)	0.909863	0.998204
OVCH1	ADHD	Wald ratio	1	0.0032626	0.02714	1 (0.95, 1.06)	0.904314	0.998204
PIK3CG	ADHD	Inverse variance weighted	2	-0.00279954	0.0261875	1 (0.95, 1.05)	0.914865	0.998204
PLK1	ADHD	Inverse variance weighted	2	0.00132052	0.0116645	1 (0.98, 1.02)	0.909865	0.998204
PON2	ADHD	Inverse variance weighted	9	0.000436771	0.00426765	1 (0.99, 1.01)	0.918483	0.998204
PRNP	ADHD	Inverse variance weighted	3	-0.00161488	0.0159795	1 (0.97, 1.03)	0.919503	0.998204
PSEN2	ADHD	Inverse variance weighted	3	0.00179048	0.0138465	1 (0.97, 1.03)	0.897113	0.998204
PSMA2	ADHD	Inverse variance weighted	4	-0.000930785	0.00766393	1 (0.98, 1.01)	0.903334	0.998204
PTPRA	ADHD	Wald ratio	1	0.00149759	0.0107181	1 (0.98, 1.02)	0.888877	0.998204
RIOK2	ADHD	Inverse variance weighted	3	0.00119758	0.00976931	1 (0.98, 1.02)	0.902435	0.998204
RIPK1	ADHD	Inverse variance weighted	4	0.000999907	0.008135	1 (0.99, 1.02)	0.902175	0.998204
SCNN1D	ADHD	Wald ratio	1	0.00483373	0.036446	1 (0.94, 1.08)	0.894488	0.998204
SERPINB6	ADHD	Inverse variance weighted	15	-0.00042769	0.004071	1 (0.99, 1.01)	0.91633	0.998204
SFTPB	ADHD	Inverse variance weighted	2	0.00265208	0.0202982	1 (0.96, 1.04)	0.896048	0.998204
SLC5A2	ADHD	Wald ratio	1	0.00399161	0.0385023	1 (0.93, 1.08)	0.91743	0.998204
SLC5A6	ADHD	Inverse variance weighted	5	-0.00124701	0.0108943	1 (0.98, 1.02)	0.90887	0.998204
STK35	ADHD	Wald ratio	1	-0.00186602	0.0182336	1 (0.96, 1.03)	0.918487	0.998204
TAFA1	ADHD	Inverse variance weighted	9	0.000607745	0.00477828	1 (0.99, 1.01)	0.898791	0.998204
TFPI	ADHD	Wald ratio	1	0.00503032	0.0431113	1.01 (0.92, 1.09)	0.907112	0.998204
TMED10	ADHD	Wald ratio	1	-0.00382118	0.0269391	1 (0.94, 1.05)	0.887202	0.998204
TNFRSF10A	ADHD	Inverse variance weighted	3	-0.000805895	0.00725759	1 (0.99, 1.01)	0.911583	0.998204
VEGFB	ADHD	Wald ratio	1	-0.00217866	0.0186074	1 (0.96, 1.03)	0.906792	0.998204
ITIH4	ADHD	Inverse variance weighted	6	0.000797484	0.00807725	1 (0.99, 1.02)	0.921351	0.99921
TUB	ADHD	Inverse variance weighted	2	0.0029346	0.0298813	1 (0.95, 1.06)	0.921767	0.99921
ALOX12	ADHD	Inverse variance weighted	3	0.000947269	0.0122605	1 (0.98, 1.03)	0.938415	0.999649
ATP2C1	ADHD	Inverse variance weighted	2	-0.00126848	0.0144696	1 (0.97, 1.03)	0.930143	0.999649
B2M	ADHD	Wald ratio	1	-0.00230304	0.0264982	1 (0.95, 1.05)	0.930741	0.999649
BLM	ADHD	Inverse variance weighted	7	0.000431466	0.00523257	1 (0.99, 1.01)	0.934283	0.999649
CASP3	ADHD	Inverse variance weighted	3	0.000543754	0.00634365	1 (0.99, 1.01)	0.931692	0.999649
CD27	ADHD	Inverse variance weighted	2	0.00233576	0.0296795	1 (0.95, 1.06)	0.937272	0.999649
CD8B	ADHD	Wald ratio	1	0.00262233	0.0359902	1 (0.93, 1.08)	0.941916	0.999649
CDK10	ADHD	Inverse variance weighted	5	0.00127946	0.0141449	1 (0.97, 1.03)	0.927927	0.999649
CES2	ADHD	Wald ratio	1	-0.00238337	0.0280577	1 (0.94, 1.05)	0.932305	0.999649
CPA3	ADHD	Inverse variance weighted	4	-0.00105547	0.0139374	1 (0.97, 1.03)	0.939634	0.999649
DYRK2	ADHD	Wald ratio	1	-0.00355003	0.0416	1 (0.92, 1.08)	0.931993	0.999649
ECRG4	ADHD	Inverse variance weighted	7	-0.000605435	0.00628445	1 (0.99, 1.01)	0.923252	0.999649
FCER2	ADHD	Inverse variance weighted	3	-0.000738907	0.008931	1 (0.98, 1.02)	0.934062	0.999649
FGF9	ADHD	Wald ratio	1	0.003183	0.0435824	1 (0.92, 1.09)	0.941779	0.999649
FGFRL1	ADHD	Inverse variance weighted	4	0.00062108	0.00887621	1 (0.98, 1.02)	0.944216	0.999649
GPR161	ADHD	Wald ratio	1	-0.00197579	0.0222765	1 (0.96, 1.04)	0.929325	0.999649
GPX2	ADHD	Wald ratio	1	0.00138835	0.0192769	1 (0.96, 1.04)	0.942585	0.999649
GPX7	ADHD	Inverse variance weighted	10	-0.000281441	0.00397776	1 (0.99, 1.01)	0.943594	0.999649
GSR	ADHD	Inverse variance weighted	8	-0.000374528	0.00499089	1 (0.99, 1.01)	0.940181	0.999649
HDAC10	ADHD	Wald ratio	1	-0.00182759	0.0250024	1 (0.95, 1.05)	0.941729	0.999649
HILPDA	ADHD	Wald ratio	1	0.00232549	0.0273913	1 (0.95, 1.06)	0.932342	0.999649
HLA-DPB1	ADHD	Inverse variance weighted	7	-0.00110246	0.0124306	1 (0.97, 1.02)	0.929329	0.999649
HSD17B14	ADHD	Inverse variance weighted	4	-0.000657622	0.00756369	1 (0.98, 1.01)	0.930716	0.999649
IGLV5-45	ADHD	Wald ratio	1	0.00226394	0.0276979	1 (0.95, 1.06)	0.934856	0.999649
IL18R1	ADHD	Inverse variance weighted	4	-0.000460247	0.00511268	1 (0.99, 1.01)	0.928271	0.999649
ITGA5	ADHD	Inverse variance weighted	2	0.00225401	0.0280362	1 (0.95, 1.06)	0.935922	0.999649
ITGAM	ADHD	Wald ratio	1	0.000929971	0.0132942	1 (0.98, 1.03)	0.944231	0.999649
LILRA2	ADHD	Inverse variance weighted	4	-0.000598381	0.00750713	1 (0.98, 1.01)	0.936469	0.999649
LILRB2	ADHD	Inverse variance weighted	2	-0.000664595	0.00950001	1 (0.98, 1.02)	0.944228	0.999649
MAP3K10	ADHD	Inverse variance weighted	3	0.00178519	0.0197522	1 (0.96, 1.04)	0.927986	0.999649
MYO3B	ADHD	Inverse variance weighted	4	-0.000919047	0.0114206	1 (0.98, 1.02)	0.935861	0.999649
NR3C2	ADHD	Wald ratio	1	0.00237871	0.026117	1 (0.95, 1.06)	0.92743	0.999649
OXER1	ADHD	Inverse variance weighted	5	-0.00122044	0.0142194	1 (0.97, 1.03)	0.931602	0.999649
P2RY1	ADHD	Wald ratio	1	-0.00242297	0.0337013	1 (0.93, 1.07)	0.942685	0.999649
PCYOX1	ADHD	Inverse variance weighted	3	-0.000796459	0.0114153	1 (0.98, 1.02)	0.944376	0.999649
PGLYRP1	ADHD	Inverse variance weighted	3	-0.00186572	0.0193534	1 (0.96, 1.04)	0.923201	0.999649
PPIL2	ADHD	Inverse variance weighted	4	-0.00083816	0.0102817	1 (0.98, 1.02)	0.935029	0.999649
PSMB6	ADHD	Wald ratio	1	-0.00178899	0.0243744	1 (0.95, 1.05)	0.941491	0.999649
PTAFR	ADHD	Wald ratio	1	-0.00305804	0.0418855	1 (0.92, 1.08)	0.941799	0.999649
RARG	ADHD	Wald ratio	1	0.00210929	0.0290323	1 (0.95, 1.06)	0.942082	0.999649
S1PR4	ADHD	Wald ratio	1	0.00185542	0.0243597	1 (0.96, 1.05)	0.939286	0.999649
SIGLEC7	ADHD	Inverse variance weighted	2	0.00190218	0.0224672	1 (0.96, 1.05)	0.932528	0.999649
SIRPA	ADHD	Inverse variance weighted	5	0.00108404	0.0118218	1 (0.98, 1.02)	0.926938	0.999649
SLC11A2	ADHD	Wald ratio	1	-0.00122239	0.0130218	1 (0.97, 1.02)	0.92521	0.999649
SLC15A2	ADHD	Inverse variance weighted	3	0.000694532	0.00800304	1 (0.99, 1.02)	0.930844	0.999649
STK38	ADHD	Inverse variance weighted	2	0.00118694	0.0137619	1 (0.97, 1.03)	0.931269	0.999649
TYK2	ADHD	Inverse variance weighted	7	-0.000628686	0.00771302	1 (0.98, 1.01)	0.935037	0.999649
ADAMDEC1	ADHD	Inverse variance weighted	2	0.000512409	0.0113188	1 (0.98, 1.02)	0.963892	0.999784
ALDH8A1	ADHD	Inverse variance weighted	6	0.000388923	0.00618979	1 (0.99, 1.01)	0.949899	0.999784
ALOX15	ADHD	Inverse variance weighted	3	4.26919e-05	0.00539089	1 (0.99, 1.01)	0.993681	0.999784
ALOX5	ADHD	Inverse variance weighted	6	5.82653e-05	0.00723223	1 (0.99, 1.01)	0.993572	0.999784
CAPNS1	ADHD	Inverse variance weighted	2	0.000991357	0.023993	1 (0.96, 1.05)	0.967042	0.999784
CD180	ADHD	Inverse variance weighted	2	-0.000437803	0.0109746	1 (0.98, 1.02)	0.968179	0.999784
CD247	ADHD	Inverse variance weighted	3	7.42163e-05	0.00674884	1 (0.99, 1.01)	0.991226	0.999784
CD70	ADHD	Wald ratio	1	-0.00148088	0.0220625	1 (0.96, 1.04)	0.946485	0.999784
CD83	ADHD	Inverse variance weighted	2	0.000235805	0.00820641	1 (0.98, 1.02)	0.977076	0.999784
CD9	ADHD	Inverse variance weighted	8	0.00029312	0.00528895	1 (0.99, 1.01)	0.955803	0.999784
CDC42	ADHD	Inverse variance weighted	7	-0.000456752	0.00969739	1 (0.98, 1.02)	0.962433	0.999784
CHGB	ADHD	Inverse variance weighted	2	0.00181392	0.0367017	1 (0.93, 1.08)	0.960582	0.999784
CHIT1	ADHD	Inverse variance weighted	3	0.000315135	0.0141365	1 (0.97, 1.03)	0.982215	0.999784
CLSTN1	ADHD	Inverse variance weighted	2	0.000736902	0.0155394	1 (0.97, 1.03)	0.962177	0.999784
CMKLR1	ADHD	Inverse variance weighted	8	-5.26077e-05	0.00409834	1 (0.99, 1.01)	0.989758	0.999784
CNR1	ADHD	Inverse variance weighted	3	0.000500577	0.0112105	1 (0.98, 1.02)	0.964384	0.999784
CNR2	ADHD	Wald ratio	1	0.00144286	0.0230464	1 (0.96, 1.05)	0.95008	0.999784
CREG1	ADHD	Inverse variance weighted	3	0.000134102	0.00762149	1 (0.99, 1.02)	0.985962	0.999784
CSNK2A2	ADHD	Inverse variance weighted	2	0.000525688	0.0184248	1 (0.97, 1.04)	0.977238	0.999784
CYP2J2	ADHD	Inverse variance weighted	2	-0.00175485	0.0404989	1 (0.92, 1.08)	0.965438	0.999784
DHODH	ADHD	Inverse variance weighted	2	-0.0021945	0.0459652	1 (0.91, 1.09)	0.961921	0.999784
DNAJB11	ADHD	Wald ratio	1	-0.000538619	0.0304839	1 (0.94, 1.06)	0.985903	0.999784
DNMT1	ADHD	Inverse variance weighted	2	0.00121601	0.0232201	1 (0.96, 1.05)	0.958235	0.999784
DPP9	ADHD	Inverse variance weighted	2	0.000173714	0.0101126	1 (0.98, 1.02)	0.986295	0.999784
EFL1	ADHD	Inverse variance weighted	4	-0.000915064	0.0159033	1 (0.97, 1.03)	0.954116	0.999784
EPDR1	ADHD	Inverse variance weighted	8	4.92854e-05	0.00475163	1 (0.99, 1.01)	0.991724	0.999784
EPOR	ADHD	Inverse variance weighted	2	0.00187145	0.0343325	1 (0.94, 1.07)	0.956529	0.999784
EXTL2	ADHD	Inverse variance weighted	3	-9.13485e-05	0.00595584	1 (0.99, 1.01)	0.987763	0.999784
FCRL2	ADHD	Inverse variance weighted	2	0.000555889	0.0157268	1 (0.97, 1.03)	0.971803	0.999784
FGF2	ADHD	Inverse variance weighted	2	-0.000194134	0.0169212	1 (0.97, 1.03)	0.990846	0.999784
FSTL4	ADHD	Inverse variance weighted	2	0.00312917	0.0497783	1 (0.91, 1.11)	0.949876	0.999784
GALE	ADHD	Inverse variance weighted	2	-0.00012389	0.0199496	1 (0.96, 1.04)	0.995045	0.999784
GUCY2D	ADHD	Wald ratio	1	0.000393079	0.0268977	1 (0.95, 1.05)	0.98834	0.999784
HLA-DRB1	ADHD	Inverse variance weighted	7	-0.00081988	0.0146981	1 (0.97, 1.03)	0.955516	0.999784
HTR3B	ADHD	Wald ratio	1	0.0021162	0.0309846	1 (0.94, 1.06)	0.945548	0.999784
IGLL1	ADHD	Wald ratio	1	-0.00118775	0.0293235	1 (0.94, 1.06)	0.967691	0.999784
IGLV3-16	ADHD	Wald ratio	1	-0.000481086	0.0270883	1 (0.95, 1.05)	0.98583	0.999784
IGLV4-60	ADHD	Inverse variance weighted	4	-0.00028946	0.00567196	1 (0.99, 1.01)	0.959299	0.999784
IL11RA	ADHD	Inverse variance weighted	8	0.000299026	0.00524574	1 (0.99, 1.01)	0.954542	0.999784
IL1R1	ADHD	Inverse variance weighted	3	0.000136554	0.0150645	1 (0.97, 1.03)	0.992768	0.999784
IL24	ADHD	Inverse variance weighted	2	-0.000419078	0.0243747	1 (0.95, 1.05)	0.986283	0.999784
ITGA7	ADHD	Inverse variance weighted	2	-0.00200704	0.0393319	1 (0.92, 1.08)	0.959303	0.999784
KCNK17	ADHD	Inverse variance weighted	17	-4.63686e-05	0.00395768	1 (0.99, 1.01)	0.990652	0.999784
KCNQ1	ADHD	Wald ratio	1	0.001085	0.0259815	1 (0.95, 1.05)	0.96669	0.999784
KLHL26	ADHD	Wald ratio	1	0.000587297	0.0265299	1 (0.95, 1.05)	0.982339	0.999784
KLHL28	ADHD	Wald ratio	1	0.00334926	0.0590632	1 (0.89, 1.13)	0.954779	0.999784
KLHL7	ADHD	Inverse variance weighted	2	0.000433671	0.0103946	1 (0.98, 1.02)	0.966721	0.999784
KSR1	ADHD	Inverse variance weighted	3	-0.00157343	0.0300156	1 (0.94, 1.06)	0.958194	0.999784
LGALS3	ADHD	Wald ratio	1	0.0019513	0.0327657	1 (0.94, 1.07)	0.952511	0.999784
LILRA5	ADHD	Wald ratio	1	0.00229654	0.0386869	1 (0.93, 1.08)	0.952664	0.999784
LPAR5	ADHD	Inverse variance weighted	4	-0.000388522	0.0107401	1 (0.98, 1.02)	0.971143	0.999784
LTB4R	ADHD	Wald ratio	1	-0.000547589	0.0140462	1 (0.97, 1.03)	0.968902	0.999784
MAP3K2	ADHD	Inverse variance weighted	8	-0.000136531	0.00555887	1 (0.99, 1.01)	0.980405	0.999784
MAPK14	ADHD	Inverse variance weighted	2	-0.000513339	0.0107206	1 (0.98, 1.02)	0.961809	0.999784
ME1	ADHD	Inverse variance weighted	2	-0.000869148	0.0272189	1 (0.95, 1.05)	0.974526	0.999784
METAP1	ADHD	Inverse variance weighted	3	-0.000385925	0.0202751	1 (0.96, 1.04)	0.984814	0.999784
MGST3	ADHD	Inverse variance weighted	15	0.000222187	0.00413752	1 (0.99, 1.01)	0.957174	0.999784
MMP17	ADHD	Inverse variance weighted	2	-0.000286994	0.046345	1 (0.91, 1.09)	0.995059	0.999784
NCOR2	ADHD	Inverse variance weighted	7	-0.000725071	0.0111966	1 (0.98, 1.02)	0.948366	0.999784
NR2F6	ADHD	Inverse variance weighted	11	0.000314638	0.00512981	1 (0.99, 1.01)	0.951092	0.999784
OXTR	ADHD	Inverse variance weighted	3	0.000438431	0.0175904	1 (0.97, 1.04)	0.980115	0.999784
PDCD1	ADHD	Wald ratio	1	0.000448637	0.0442713	1 (0.92, 1.09)	0.991915	0.999784
PDE5A	ADHD	Inverse variance weighted	2	-0.00118196	0.0221521	1 (0.96, 1.04)	0.957448	0.999784
PDE8B	ADHD	Inverse variance weighted	4	0.00023333	0.00720975	1 (0.99, 1.01)	0.974182	0.999784
PEPD	ADHD	Inverse variance weighted	3	0.000658535	0.0132633	1 (0.97, 1.03)	0.960401	0.999784
PLA2G4A	ADHD	Wald ratio	1	-0.000394719	0.0130471	1 (0.97, 1.03)	0.975865	0.999784
PLBD1	ADHD	Inverse variance weighted	2	0.000210837	0.00944546	1 (0.98, 1.02)	0.982191	0.999784
PLXNC1	ADHD	Inverse variance weighted	5	0.000101031	0.00989997	1 (0.98, 1.02)	0.991858	0.999784
PPWD1	ADHD	Inverse variance weighted	5	-0.000481204	0.00931791	1 (0.98, 1.02)	0.958813	0.999784
PRKCE	ADHD	Inverse variance weighted	2	0.0016353	0.0262048	1 (0.95, 1.05)	0.950241	0.999784
PRKCQ	ADHD	Inverse variance weighted	3	0.000914957	0.0257968	1 (0.95, 1.05)	0.971707	0.999784
PRSS36	ADHD	Wald ratio	1	-0.00113066	0.0180815	1 (0.96, 1.03)	0.95014	0.999784
PTGFR	ADHD	Inverse variance weighted	4	-0.00025768	0.0141576	1 (0.97, 1.03)	0.985479	0.999784
PTK2B	ADHD	Inverse variance weighted	13	8.75786e-05	0.00424725	1 (0.99, 1.01)	0.983549	0.999784
PTPRJ	ADHD	Wald ratio	1	-0.000306686	0.010603	1 (0.98, 1.02)	0.976925	0.999784
REV3L	ADHD	Inverse variance weighted	2	0.00198111	0.04477	1 (0.92, 1.09)	0.964705	0.999784
RNASE1	ADHD	Inverse variance weighted	4	0.000137001	0.00902897	1 (0.98, 1.02)	0.987894	0.999784
RPS6KL1	ADHD	Inverse variance weighted	2	-0.000421349	0.0156126	1 (0.97, 1.03)	0.97847	0.999784
RYR2	ADHD	Inverse variance weighted	2	0.000497965	0.0130391	1 (0.98, 1.03)	0.969536	0.999784
SARAF	ADHD	Inverse variance weighted	2	0.000117764	0.0129441	1 (0.98, 1.03)	0.992741	0.999784
SCG5	ADHD	Inverse variance weighted	2	-0.000755444	0.0190202	1 (0.96, 1.04)	0.968318	0.999784
SDR42E1	ADHD	Inverse variance weighted	2	0.00109638	0.0275591	1 (0.95, 1.06)	0.968266	0.999784
SEMA3C	ADHD	Wald ratio	1	0.000310405	0.0106533	1 (0.98, 1.02)	0.976755	0.999784
SLC12A4	ADHD	Inverse variance weighted	3	-0.000302932	0.0147296	1 (0.97, 1.03)	0.983592	0.999784
SLC22A31	ADHD	Inverse variance weighted	2	-8.36859e-05	0.0064932	1 (0.99, 1.01)	0.989717	0.999784
SLC6A16	ADHD	Inverse variance weighted	2	8.99581e-05	0.0107449	1 (0.98, 1.02)	0.99332	0.999784
SMN2	ADHD	Wald ratio	1	-0.00199722	0.0323645	1 (0.94, 1.06)	0.950794	0.999784
SMPD1	ADHD	Inverse variance weighted	2	-0.00108954	0.0221299	1 (0.96, 1.04)	0.960733	0.999784
SNAP29	ADHD	Inverse variance weighted	4	0.000144141	0.0042808	1 (0.99, 1.01)	0.973139	0.999784
SORD	ADHD	Inverse variance weighted	3	-0.000526028	0.0140822	1 (0.97, 1.03)	0.970203	0.999784
STK25	ADHD	Inverse variance weighted	2	-0.00156924	0.0502361	1 (0.9, 1.1)	0.97508	0.999784
TAC3	ADHD	Wald ratio	1	0.00220747	0.0343295	1 (0.94, 1.07)	0.948729	0.999784
TCN2	ADHD	Inverse variance weighted	10	-7.72776e-05	0.00511468	1 (0.99, 1.01)	0.987945	0.999784
TDP1	ADHD	Wald ratio	1	-0.000788591	0.0233078	1 (0.95, 1.05)	0.97301	0.999784
TKT	ADHD	Inverse variance weighted	10	0.000446967	0.00675044	1 (0.99, 1.01)	0.947208	0.999784
TLR5	ADHD	Inverse variance weighted	5	0.000100795	0.0141548	1 (0.97, 1.03)	0.994318	0.999784
TM4SF1	ADHD	Inverse variance weighted	3	0.000634901	0.0143896	1 (0.97, 1.03)	0.964807	0.999784
TMED9	ADHD	Inverse variance weighted	4	0.00020103	0.00671541	1 (0.99, 1.01)	0.976118	0.999784
TNFRSF21	ADHD	Wald ratio	1	-0.000926514	0.0380859	1 (0.93, 1.08)	0.980592	0.999784
TP53	ADHD	Inverse variance weighted	2	-0.00213104	0.0817319	1 (0.85, 1.17)	0.979199	0.999784
TRBV7-1	ADHD	Inverse variance weighted	7	-0.000132768	0.00512049	1 (0.99, 1.01)	0.979314	0.999784
TRPV4	ADHD	Inverse variance weighted	2	0.000688033	0.0118154	1 (0.98, 1.02)	0.953564	0.999784
TXNRD3	ADHD	Wald ratio	1	0.00124011	0.0247479	1 (0.95, 1.05)	0.960035	0.999784
VN1R1	ADHD	Inverse variance weighted	2	0.000178476	0.0137034	1 (0.97, 1.03)	0.989608	0.999784
VPREB1	ADHD	Wald ratio	1	-0.000152495	0.017964	1 (0.97, 1.04)	0.993227	0.999784
XCR1	ADHD	Inverse variance weighted	2	-0.000165088	0.0239098	1 (0.95, 1.05)	0.994491	0.999784
ZAP70	ADHD	Inverse variance weighted	4	0.00045486	0.00779797	1 (0.99, 1.02)	0.953485	0.999784
BRD2	ADHD	Inverse variance weighted	3	-6.3906e-05	0.0207027	1 (0.96, 1.04)	0.997537	0.999878
CD48	ADHD	Inverse variance weighted	3	-6.04925e-06	0.0101348	1 (0.98, 1.02)	0.999524	0.999878
FARS2	ADHD	Inverse variance weighted	2	7.08232e-06	0.00984685	1 (0.98, 1.02)	0.999426	0.999878
FCGR3A	ADHD	Inverse variance weighted	2	4.32789e-05	0.030662	1 (0.94, 1.06)	0.998874	0.999878
IGLV7-43	ADHD	Inverse variance weighted	2	-0.000122614	0.0235851	1 (0.95, 1.05)	0.995852	0.999878
PROC	ADHD	Wald ratio	1	3.04317e-05	0.0118796	1 (0.98, 1.02)	0.997956	0.999878
TNFAIP2	ADHD	Inverse variance weighted	2	2.91723e-05	0.0128695	1 (0.98, 1.03)	0.998191	0.999878
TPBG	ADHD	Inverse variance weighted	4	3.89607e-05	0.00842421	1 (0.98, 1.02)	0.99631	0.999878
TRPV5	ADHD	Inverse variance weighted	4	1.70919e-05	0.00714508	1 (0.99, 1.01)	0.998091	0.999878
UTP11	ADHD	Inverse variance weighted	3	-4.60299e-06	0.0301495	1 (0.94, 1.06)	0.999878	0.999878

### Sheet: Table S13
Table S13. Estimated causal effect of genetically predicted gene expression from blood on migraine.
exposure	outcome	method	nsnp	b	se	ci	pval	q.value
MRGPRE	migraine	Inverse variance weighted	2	-0.214795	0.032429	0.81 (0.76, 0.86)	3.50645e-11	7.41965e-08
HMGCR	migraine	Wald ratio	1	0.21546	0.0436019	1.24 (1.14, 1.35)	7.75174e-07	0.000820134
LPAR5	migraine	Inverse variance weighted	4	0.0780531	0.0184428	1.08 (1.04, 1.12)	2.31438e-05	0.0163241
MANBA	migraine	Wald ratio	1	-0.126429	0.0303621	0.88 (0.83, 0.94)	3.1268e-05	0.0165408
TNFSF13	migraine	Inverse variance weighted	7	0.0617742	0.0153004	1.06 (1.03, 1.1)	5.40416e-05	0.0228704
EPHA10	migraine	Wald ratio	1	-0.455135	0.1151	0.63 (0.51, 0.79)	7.67758e-05	0.0270763
CDK4	migraine	Wald ratio	1	0.327201	0.0896767	1.39 (1.16, 1.65)	0.0002636	0.0557778
LILRB1	migraine	Inverse variance weighted	4	0.0520759	0.0140577	1.05 (1.02, 1.08)	0.000211855	0.0557778
LTB4R2	migraine	Wald ratio	1	-0.405083	0.10955	0.67 (0.54, 0.83)	0.000217567	0.0557778
TUBB2A	migraine	Inverse variance weighted	3	0.0768772	0.0210031	1.08 (1.04, 1.13)	0.000251936	0.0557778
CACNA2D3	migraine	Inverse variance weighted	3	0.0857911	0.0239054	1.09 (1.04, 1.14)	0.000332237	0.0639103
ADAMTSL4	migraine	Inverse variance weighted	2	0.0642192	0.0187106	1.07 (1.03, 1.11)	0.000598632	0.084447
FGFRL1	migraine	Inverse variance weighted	4	0.083421	0.0243028	1.09 (1.04, 1.14)	0.000597887	0.084447
PPIA	migraine	Inverse variance weighted	2	0.0832911	0.0242225	1.09 (1.04, 1.14)	0.000584755	0.084447
TSSK6	migraine	Wald ratio	1	-0.130219	0.0378599	0.88 (0.82, 0.95)	0.000582817	0.084447
PTGFR	migraine	Inverse variance weighted	4	0.0916703	0.0268962	1.1 (1.04, 1.16)	0.0006537	0.0864518
ACTN4	migraine	Inverse variance weighted	3	0.113387	0.0337154	1.12 (1.05, 1.2)	0.000770801	0.0959421
GBA2	migraine	Inverse variance weighted	16	-0.0470081	0.0142152	0.95 (0.93, 0.98)	0.000943397	0.102934
S100A13	migraine	Inverse variance weighted	6	-0.0630813	0.0191257	0.94 (0.9, 0.97)	0.00097291	0.102934
TP53	migraine	Inverse variance weighted	2	-0.342688	0.10369	0.71 (0.58, 0.87)	0.000950052	0.102934
PIN1	migraine	Wald ratio	1	-0.218531	0.0668562	0.8 (0.7, 0.92)	0.00108055	0.108878
ADM	migraine	Inverse variance weighted	6	0.120216	0.0386538	1.13 (1.05, 1.22)	0.00187039	0.12015
ALDH3B1	migraine	Inverse variance weighted	2	-0.0874831	0.0276515	0.92 (0.87, 0.97)	0.00155738	0.12015
APEX1	migraine	Inverse variance weighted	3	-0.131574	0.0425724	0.88 (0.81, 0.95)	0.00199762	0.12015
EFTUD2	migraine	Wald ratio	1	-0.359771	0.115568	0.7 (0.56, 0.88)	0.00185162	0.12015
EP300	migraine	Inverse variance weighted	4	0.0823582	0.0262721	1.09 (1.03, 1.14)	0.00171961	0.12015
F2R	migraine	Inverse variance weighted	8	-0.0463337	0.0150073	0.95 (0.93, 0.98)	0.00201909	0.12015
GPI	migraine	Inverse variance weighted	2	0.129592	0.0405521	1.14 (1.05, 1.23)	0.00139494	0.12015
IL32	migraine	Inverse variance weighted	4	0.0478367	0.0154496	1.05 (1.02, 1.08)	0.00195944	0.12015
LACTB	migraine	Wald ratio	1	0.0842109	0.027308	1.09 (1.03, 1.15)	0.00204413	0.12015
NBL1	migraine	Inverse variance weighted	12	0.0470478	0.0152043	1.05 (1.02, 1.08)	0.00197229	0.12015
NR4A2	migraine	Wald ratio	1	-0.197637	0.0637983	0.82 (0.72, 0.93)	0.00194933	0.12015
PTPN11	migraine	Wald ratio	1	0.191905	0.0607449	1.21 (1.08, 1.36)	0.00158206	0.12015
SLC22A5	migraine	Inverse variance weighted	16	0.0306356	0.00982327	1.03 (1.01, 1.05)	0.00181666	0.12015
SPARC	migraine	Inverse variance weighted	3	-0.092518	0.0297011	0.91 (0.86, 0.97)	0.00183966	0.12015
ULK2	migraine	Wald ratio	1	-0.081335	0.0258743	0.92 (0.88, 0.97)	0.00166964	0.12015
CPA5	migraine	Inverse variance weighted	10	-0.0332275	0.0108067	0.97 (0.95, 0.99)	0.00210712	0.120504
TGFB3	migraine	Inverse variance weighted	2	-0.080949	0.0264437	0.92 (0.88, 0.97)	0.0022046	0.122761
GRK6	migraine	Wald ratio	1	-0.270641	0.0886412	0.76 (0.64, 0.91)	0.00226396	0.122834
ATIC	migraine	Inverse variance weighted	3	-0.094587	0.0311644	0.91 (0.86, 0.97)	0.00240462	0.126476
MMRN1	migraine	Inverse variance weighted	2	-0.139454	0.0460339	0.87 (0.79, 0.95)	0.00245062	0.126476
SLC29A1	migraine	Inverse variance weighted	2	-0.140218	0.0464178	0.87 (0.79, 0.95)	0.00252121	0.127021
SERPINC1	migraine	Inverse variance weighted	3	-0.0739298	0.0246365	0.93 (0.88, 0.97)	0.00269248	0.132495
PPIH	migraine	Inverse variance weighted	2	0.124507	0.0416781	1.13 (1.04, 1.23)	0.00281402	0.135329
ULBP2	migraine	Wald ratio	1	0.341395	0.115295	1.41 (1.12, 1.76)	0.00306594	0.144168
TAF1A	migraine	Inverse variance weighted	2	-0.1089	0.037001	0.9 (0.83, 0.96)	0.00324882	0.147209
TBXAS1	migraine	Inverse variance weighted	6	-0.0437811	0.0148856	0.96 (0.93, 0.99)	0.00326977	0.147209
ZAP70	migraine	Inverse variance weighted	4	-0.0604964	0.0206774	0.94 (0.9, 0.98)	0.00343661	0.151497
COL4A2	migraine	Wald ratio	1	-0.280403	0.0965905	0.76 (0.63, 0.91)	0.00369602	0.159608
ERBB3	migraine	Wald ratio	1	0.0907113	0.0314961	1.09 (1.03, 1.16)	0.00397571	0.164953
TNFAIP6	migraine	Inverse variance weighted	6	0.0447144	0.0155	1.05 (1.01, 1.08)	0.00391655	0.164953
MAPKAPK5	migraine	Inverse variance weighted	2	0.0750273	0.0263205	1.08 (1.02, 1.13)	0.00436465	0.174638
MCHR1	migraine	Inverse variance weighted	2	0.054347	0.0191496	1.06 (1.02, 1.1)	0.00453926	0.174638
MELTF	migraine	Wald ratio	1	0.161878	0.0569464	1.18 (1.05, 1.31)	0.00447416	0.174638
RARG	migraine	Wald ratio	1	-0.207542	0.0729837	0.81 (0.7, 0.94)	0.00445958	0.174638
FCGR1A	migraine	Wald ratio	1	0.108891	0.038853	1.12 (1.03, 1.2)	0.00506858	0.188187
NEGR1	migraine	Inverse variance weighted	6	0.0523728	0.0186872	1.05 (1.02, 1.09)	0.00506932	0.188187
EFNA5	migraine	Inverse variance weighted	2	-0.18578	0.0668141	0.83 (0.73, 0.95)	0.0054267	0.188994
OXER1	migraine	Inverse variance weighted	5	0.0650121	0.0233919	1.07 (1.02, 1.12)	0.00544833	0.188994
PTGER4	migraine	Inverse variance weighted	8	0.0445736	0.0159952	1.05 (1.01, 1.08)	0.00532507	0.188994
PTPRF	migraine	Wald ratio	1	0.230577	0.0829027	1.26 (1.07, 1.48)	0.00541417	0.188994
PSMB11	migraine	Wald ratio	1	-0.0981368	0.0355136	0.91 (0.85, 0.97)	0.00572095	0.195251
GRIK1	migraine	Wald ratio	1	0.298613	0.108607	1.35 (1.09, 1.67)	0.00596889	0.19816
IL11RA	migraine	Inverse variance weighted	8	0.0321981	0.0117163	1.03 (1.01, 1.06)	0.0059935	0.19816
ICOS	migraine	Inverse variance weighted	2	-0.117035	0.0427574	0.89 (0.82, 0.97)	0.00619679	0.200204
SERPING1	migraine	Inverse variance weighted	6	0.0450689	0.0164806	1.05 (1.01, 1.08)	0.00624456	0.200204
SHISA2	migraine	Inverse variance weighted	4	-0.073756	0.0271956	0.93 (0.88, 0.98)	0.00668672	0.21118
CCNB1	migraine	Wald ratio	1	-0.108445	0.0403351	0.9 (0.83, 0.97)	0.00717539	0.219623
CYP2C8	migraine	Wald ratio	1	-0.252035	0.0944683	0.78 (0.65, 0.94)	0.00763192	0.219623
CYP4V2	migraine	Inverse variance weighted	11	0.0241216	0.009028	1.02 (1.01, 1.04)	0.00754309	0.219623
F2RL1	migraine	Inverse variance weighted	14	0.0306086	0.011386	1.03 (1.01, 1.05)	0.00718251	0.219623
PDF	migraine	Inverse variance weighted	2	-0.0850717	0.0319123	0.92 (0.86, 0.98)	0.00768058	0.219623
SAE1	migraine	Wald ratio	1	0.0932039	0.0347989	1.1 (1.03, 1.18)	0.00739846	0.219623
TGFB2	migraine	Wald ratio	1	0.260308	0.0973208	1.3 (1.07, 1.57)	0.00747875	0.219623
SCNN1D	migraine	Wald ratio	1	0.254661	0.0957253	1.29 (1.07, 1.56)	0.00780644	0.220246
CCL25	migraine	Wald ratio	1	0.266114	0.101336	1.3 (1.07, 1.59)	0.00863773	0.228468
CDC25A	migraine	Wald ratio	1	0.161185	0.0612406	1.17 (1.04, 1.32)	0.00848843	0.228468
EREG	migraine	Wald ratio	1	-0.0976011	0.0370026	0.91 (0.84, 0.98)	0.00834746	0.228468
PDE3B	migraine	Inverse variance weighted	4	0.0891975	0.0338916	1.09 (1.02, 1.17)	0.00849214	0.228468
TESK1	migraine	Inverse variance weighted	2	0.194995	0.0741996	1.22 (1.05, 1.41)	0.00858939	0.228468
ALDH16A1	migraine	Wald ratio	1	0.0445006	0.017035	1.05 (1.01, 1.08)	0.00899331	0.234936
NISCH	migraine	Inverse variance weighted	2	0.150865	0.0581143	1.16 (1.04, 1.3)	0.00943141	0.243376
CACNB3	migraine	Inverse variance weighted	7	0.036997	0.0144556	1.04 (1.01, 1.07)	0.0104867	0.244194
CCL28	migraine	Wald ratio	1	0.102327	0.0395309	1.11 (1.03, 1.2)	0.00963856	0.244194
DDOST	migraine	Inverse variance weighted	4	-0.0767647	0.0299954	0.93 (0.87, 0.98)	0.0104908	0.244194
ERP29	migraine	Wald ratio	1	-0.107909	0.0421707	0.9 (0.83, 0.98)	0.0105017	0.244194
LGR6	migraine	Inverse variance weighted	8	-0.044751	0.0174048	0.96 (0.92, 0.99)	0.010135	0.244194
LTB4R	migraine	Wald ratio	1	-0.0964262	0.0376411	0.91 (0.84, 0.98)	0.0104154	0.244194
PRKCE	migraine	Inverse variance weighted	2	-0.0944083	0.0368104	0.91 (0.85, 0.98)	0.010326	0.244194
SNCA	migraine	Inverse variance weighted	3	-0.0704993	0.0274749	0.93 (0.88, 0.98)	0.0102892	0.244194
TG	migraine	Inverse variance weighted	4	0.053036	0.0206869	1.05 (1.01, 1.1)	0.010355	0.244194
MASTL	migraine	Inverse variance weighted	16	0.0289286	0.0113645	1.03 (1.01, 1.05)	0.0109117	0.25097
AEBP1	migraine	Inverse variance weighted	3	0.0687743	0.0271117	1.07 (1.02, 1.13)	0.0111902	0.254606
PLXNB1	migraine	Wald ratio	1	-0.193809	0.0766609	0.82 (0.71, 0.96)	0.0114672	0.258135
HPX	migraine	Inverse variance weighted	2	-0.179747	0.0714373	0.84 (0.73, 0.96)	0.0118644	0.264263
ABI3BP	migraine	Wald ratio	1	-0.151765	0.060729	0.86 (0.76, 0.97)	0.0124528	0.271312
BCAM	migraine	Wald ratio	1	0.192439	0.076912	1.21 (1.04, 1.41)	0.0123469	0.271312
GGT7	migraine	Wald ratio	1	0.119633	0.0479326	1.13 (1.03, 1.24)	0.0125655	0.271312
ADGRE2	migraine	Inverse variance weighted	20	0.0194768	0.0078355	1.02 (1, 1.04)	0.0129292	0.272114
FFAR4	migraine	Wald ratio	1	-0.267882	0.108068	0.76 (0.62, 0.95)	0.0131815	0.272114
GFOD2	migraine	Wald ratio	1	0.144841	0.0583792	1.16 (1.03, 1.3)	0.0131002	0.272114
GMNN	migraine	Inverse variance weighted	2	0.120499	0.0487808	1.13 (1.03, 1.24)	0.0135028	0.272114
KIR3DL1	migraine	Inverse variance weighted	2	0.198673	0.0803989	1.22 (1.04, 1.43)	0.0134703	0.272114
SFRP2	migraine	Inverse variance weighted	3	-0.0708351	0.0286288	0.93 (0.88, 0.99)	0.0133512	0.272114
VWF	migraine	Inverse variance weighted	8	-0.0504597	0.0202666	0.95 (0.91, 0.99)	0.0127817	0.272114
GPR162	migraine	Inverse variance weighted	6	-0.086196	0.0350375	0.92 (0.86, 0.98)	0.0138896	0.274676
TAFA1	migraine	Inverse variance weighted	9	-0.0284168	0.0115495	0.97 (0.95, 0.99)	0.0138767	0.274676
CST7	migraine	Inverse variance weighted	9	0.0386276	0.0157687	1.04 (1.01, 1.07)	0.0142999	0.27831
PPP3CA	migraine	Inverse variance weighted	4	-0.0628459	0.0256648	0.94 (0.89, 0.99)	0.0143364	0.27831
CHSY1	migraine	Inverse variance weighted	6	-0.0287255	0.0117798	0.97 (0.95, 0.99)	0.0147471	0.283681
GCK	migraine	Wald ratio	1	-0.146351	0.0603415	0.86 (0.77, 0.97)	0.0152926	0.291523
TRPV3	migraine	Wald ratio	1	0.241596	0.0999016	1.27 (1.05, 1.55)	0.0155916	0.29457
CALM1	migraine	Inverse variance weighted	2	-0.0631847	0.0266029	0.94 (0.89, 0.99)	0.0175437	0.310432
DPP4	migraine	Inverse variance weighted	3	0.087902	0.036992	1.09 (1.02, 1.17)	0.0174901	0.310432
IKBKB	migraine	Inverse variance weighted	2	-0.0768998	0.0325236	0.93 (0.87, 0.99)	0.0180579	0.310432
IL17RC	migraine	Inverse variance weighted	2	-0.0603502	0.0254313	0.94 (0.9, 0.99)	0.0176411	0.310432
IL27	migraine	Inverse variance weighted	2	-0.133773	0.0558855	0.87 (0.78, 0.98)	0.0166792	0.310432
LGMN	migraine	Wald ratio	1	0.0641557	0.0271754	1.07 (1.01, 1.12)	0.0182355	0.310432
LTB	migraine	Wald ratio	1	-0.234699	0.0993718	0.79 (0.65, 0.96)	0.018185	0.310432
PGD	migraine	Wald ratio	1	-0.196682	0.0825165	0.82 (0.7, 0.97)	0.0171464	0.310432
PRKCZ	migraine	Inverse variance weighted	2	0.0846505	0.0357394	1.09 (1.01, 1.17)	0.0178579	0.310432
RTN4	migraine	Inverse variance weighted	6	-0.0376246	0.0159485	0.96 (0.93, 0.99)	0.0183178	0.310432
TEC	migraine	Inverse variance weighted	3	-0.13194	0.0555863	0.88 (0.79, 0.98)	0.0176153	0.310432
ULK3	migraine	Inverse variance weighted	12	0.0308681	0.0130868	1.03 (1.01, 1.06)	0.0183384	0.310432
WDR1	migraine	Inverse variance weighted	2	0.0662755	0.0277561	1.07 (1.01, 1.13)	0.0169506	0.310432
RPS6KB2	migraine	Inverse variance weighted	4	-0.0452663	0.0193016	0.96 (0.92, 0.99)	0.0190161	0.31935
TMEM9B	migraine	Inverse variance weighted	6	0.0365984	0.0156601	1.04 (1.01, 1.07)	0.0194364	0.323839
CARM1	migraine	Inverse variance weighted	2	0.0583672	0.0250169	1.06 (1.01, 1.11)	0.0196425	0.324716
C2	migraine	Inverse variance weighted	4	0.103241	0.0445274	1.11 (1.02, 1.21)	0.0204172	0.328762
CDK2	migraine	Wald ratio	1	0.257799	0.111543	1.29 (1.04, 1.61)	0.0208211	0.328762
CHRNB1	migraine	Inverse variance weighted	4	-0.0391673	0.0171406	0.96 (0.93, 0.99)	0.0223095	0.328762
CPAMD8	migraine	Inverse variance weighted	4	-0.0363028	0.0158241	0.96 (0.93, 0.99)	0.0217821	0.328762
GPR18	migraine	Wald ratio	1	0.202875	0.0880413	1.22 (1.03, 1.46)	0.0212047	0.328762
GSTO2	migraine	Wald ratio	1	0.261049	0.112733	1.3 (1.04, 1.62)	0.0205777	0.328762
HSPA1B	migraine	Inverse variance weighted	6	0.0965565	0.0421599	1.1 (1.01, 1.2)	0.022007	0.328762
MAPK9	migraine	Inverse variance weighted	6	0.0505894	0.0221387	1.05 (1.01, 1.1)	0.0223064	0.328762
MUC1	migraine	Inverse variance weighted	5	0.0562274	0.0246183	1.06 (1.01, 1.11)	0.0223732	0.328762
PMP22	migraine	Inverse variance weighted	4	0.0415036	0.0181111	1.04 (1.01, 1.08)	0.0219279	0.328762
RIPK1	migraine	Inverse variance weighted	4	0.0518097	0.0222969	1.05 (1.01, 1.1)	0.0201457	0.328762
RIPK2	migraine	Inverse variance weighted	3	-0.0440398	0.0191221	0.96 (0.92, 0.99)	0.0212739	0.328762
S100A12	migraine	Inverse variance weighted	6	-0.0198146	0.00855879	0.98 (0.96, 1)	0.0206062	0.328762
SPX	migraine	Inverse variance weighted	5	0.0528099	0.0229555	1.05 (1.01, 1.1)	0.0214179	0.328762
SUCNR1	migraine	Inverse variance weighted	2	0.142902	0.06207	1.15 (1.02, 1.3)	0.0213198	0.328762
TLR2	migraine	Inverse variance weighted	2	0.125207	0.0547849	1.13 (1.02, 1.26)	0.0222878	0.328762
GSTK1	migraine	Inverse variance weighted	5	0.0354119	0.0155337	1.04 (1, 1.07)	0.0226261	0.330185
SLC2A4	migraine	Wald ratio	1	-0.248094	0.1091	0.78 (0.63, 0.97)	0.0229652	0.332838
TFPI	migraine	Wald ratio	1	0.232371	0.102467	1.26 (1.03, 1.54)	0.0233436	0.336021
ATP2A1	migraine	Wald ratio	1	-0.129891	0.0576132	0.88 (0.78, 0.98)	0.0241626	0.338597
CD1A	migraine	Inverse variance weighted	8	0.0281429	0.0124695	1.03 (1, 1.05)	0.0240116	0.338597
SLC41A2	migraine	Inverse variance weighted	2	-0.109672	0.048597	0.9 (0.81, 0.99)	0.0240221	0.338597
TLK1	migraine	Inverse variance weighted	3	-0.121803	0.0538512	0.89 (0.8, 0.98)	0.023707	0.338597
OBSCN	migraine	Inverse variance weighted	4	-0.0701569	0.0311628	0.93 (0.88, 0.99)	0.0243666	0.339208
CRY2	migraine	Inverse variance weighted	6	-0.0417019	0.0186075	0.96 (0.92, 0.99)	0.0250177	0.34458
SIGMAR1	migraine	Inverse variance weighted	5	-0.0426417	0.0190348	0.96 (0.92, 0.99)	0.0250781	0.34458
ABAT	migraine	Inverse variance weighted	12	-0.0310987	0.0139347	0.97 (0.94, 1)	0.025632	0.346627
IL1R2	migraine	Inverse variance weighted	8	-0.0377968	0.0169087	0.96 (0.93, 1)	0.0253949	0.346627
SLC5A9	migraine	Wald ratio	1	-0.224986	0.100871	0.8 (0.66, 0.97)	0.0257185	0.346627
CD81	migraine	Inverse variance weighted	2	-0.0560641	0.0252793	0.95 (0.9, 0.99)	0.0265694	0.35138
KRT18	migraine	Inverse variance weighted	2	-0.101846	0.04592	0.9 (0.83, 0.99)	0.0265611	0.35138
PIK3CD	migraine	Wald ratio	1	0.206727	0.0931709	1.23 (1.02, 1.48)	0.0265005	0.35138
ACVR1B	migraine	Wald ratio	1	0.0759434	0.0343478	1.08 (1.01, 1.15)	0.0270349	0.355315
MAST2	migraine	Wald ratio	1	-0.0882861	0.0402292	0.92 (0.85, 0.99)	0.0281942	0.368265
POLB	migraine	Wald ratio	1	0.0682288	0.0311984	1.07 (1.01, 1.14)	0.0287473	0.373186
FDFT1	migraine	Inverse variance weighted	8	-0.0256821	0.0117573	0.97 (0.95, 1)	0.0289358	0.373342
AOC1	migraine	Inverse variance weighted	12	0.0244106	0.011201	1.02 (1, 1.05)	0.0293081	0.374377
FCRL6	migraine	Inverse variance weighted	3	-0.027805	0.0127635	0.97 (0.95, 1)	0.0293699	0.374377
TNFRSF4	migraine	Wald ratio	1	0.23081	0.106068	1.26 (1.02, 1.55)	0.0295504	0.374424
ADORA2A	migraine	Wald ratio	1	-0.0795494	0.0372068	0.92 (0.86, 0.99)	0.032514	0.397948
BTN3A1	migraine	Inverse variance weighted	11	-0.0288015	0.0134655	0.97 (0.95, 1)	0.0324434	0.397948
IMPG2	migraine	Wald ratio	1	-0.109264	0.0512082	0.9 (0.81, 0.99)	0.0328653	0.397948
IPP	migraine	Inverse variance weighted	3	-0.0388413	0.0181294	0.96 (0.93, 1)	0.0321574	0.397948
KLHL9	migraine	Inverse variance weighted	7	0.0299779	0.0140421	1.03 (1, 1.06)	0.0327725	0.397948
LAG3	migraine	Wald ratio	1	-0.167293	0.0780087	0.85 (0.73, 0.99)	0.0319892	0.397948
PI16	migraine	Inverse variance weighted	11	-0.0327901	0.0152747	0.97 (0.94, 1)	0.0318175	0.397948
STAT6	migraine	Inverse variance weighted	10	0.0572226	0.0268252	1.06 (1, 1.12)	0.0329116	0.397948
CD1E	migraine	Inverse variance weighted	6	0.0378291	0.0178118	1.04 (1, 1.08)	0.0336851	0.400436
ITGA6	migraine	Inverse variance weighted	3	-0.149411	0.0703026	0.86 (0.75, 0.99)	0.0335649	0.400436
NEK4	migraine	Wald ratio	1	0.172987	0.0812857	1.19 (1.01, 1.39)	0.033326	0.400436
CD1B	migraine	Inverse variance weighted	4	0.0490224	0.0233459	1.05 (1, 1.1)	0.0357442	0.407376
CDH1	migraine	Inverse variance weighted	8	-0.0407062	0.0194832	0.96 (0.92, 1)	0.0366809	0.407376
CELSR3	migraine	Wald ratio	1	-0.0695518	0.0332507	0.93 (0.87, 1)	0.0364618	0.407376
CRIM1	migraine	Inverse variance weighted	4	-0.0833873	0.039674	0.92 (0.85, 0.99)	0.0355699	0.407376
EIF2AK3	migraine	Wald ratio	1	-0.132024	0.0628331	0.88 (0.77, 0.99)	0.0356246	0.407376
FCRL1	migraine	Wald ratio	1	-0.23493	0.112536	0.79 (0.63, 0.99)	0.0368341	0.407376
GSTM2	migraine	Inverse variance weighted	10	-0.0310569	0.0147116	0.97 (0.94, 1)	0.0347673	0.407376
HNRNPA1	migraine	Wald ratio	1	0.152407	0.0729657	1.16 (1.01, 1.34)	0.0367308	0.407376
IL4I1	migraine	Wald ratio	1	-0.193917	0.0920319	0.82 (0.69, 0.99)	0.0351117	0.407376
PPT1	migraine	Inverse variance weighted	17	-0.0232023	0.0110847	0.98 (0.96, 1)	0.0363317	0.407376
PRCP	migraine	Inverse variance weighted	3	0.052194	0.0248565	1.05 (1, 1.11)	0.0357454	0.407376
SNAP29	migraine	Inverse variance weighted	4	-0.0233777	0.0112061	0.98 (0.96, 1)	0.0369642	0.407376
TGM1	migraine	Inverse variance weighted	3	0.051466	0.0246308	1.05 (1, 1.1)	0.0366632	0.407376
TNFRSF18	migraine	Wald ratio	1	0.196071	0.0930161	1.22 (1.01, 1.46)	0.0350375	0.407376
GPR35	migraine	Inverse variance weighted	3	-0.0377264	0.0181536	0.96 (0.93, 1)	0.0376929	0.413255
TUBB	migraine	Inverse variance weighted	2	0.139772	0.0673848	1.15 (1.01, 1.31)	0.0380568	0.415093
DEFA3	migraine	Inverse variance weighted	6	0.0474462	0.0229994	1.05 (1, 1.1)	0.039119	0.415955
EFL1	migraine	Inverse variance weighted	4	0.0844678	0.0408858	1.09 (1, 1.18)	0.0388336	0.415955
FBN2	migraine	Inverse variance weighted	18	0.0289127	0.0140323	1.03 (1, 1.06)	0.0393562	0.415955
IL18RAP	migraine	Inverse variance weighted	18	0.0141138	0.00683845	1.01 (1, 1.03)	0.0390277	0.415955
KLHL7	migraine	Inverse variance weighted	2	-0.0504576	0.0244408	0.95 (0.91, 1)	0.0389722	0.415955
PEPD	migraine	Inverse variance weighted	3	0.0575177	0.0279373	1.06 (1, 1.12)	0.0395118	0.415955
PSMB5	migraine	Inverse variance weighted	4	-0.046963	0.0227629	0.95 (0.91, 1)	0.0390998	0.415955
C6orf120	migraine	Inverse variance weighted	3	0.0435858	0.0212619	1.04 (1, 1.09)	0.0403699	0.41724
CCND3	migraine	Wald ratio	1	0.0727587	0.0355373	1.08 (1, 1.15)	0.0406198	0.41724
CPXM1	migraine	Inverse variance weighted	2	0.112884	0.0551338	1.12 (1, 1.25)	0.0406144	0.41724
KBTBD8	migraine	Wald ratio	1	0.130536	0.0637234	1.14 (1.01, 1.29)	0.0405127	0.41724
POLD1	migraine	Wald ratio	1	0.244167	0.11891	1.28 (1.01, 1.61)	0.040036	0.41724
ATP1A4	migraine	Inverse variance weighted	3	0.110942	0.054409	1.12 (1, 1.24)	0.0414452	0.419381
GLB1	migraine	Inverse variance weighted	7	0.0443656	0.0217631	1.05 (1, 1.09)	0.0414933	0.419381
P2RY14	migraine	Inverse variance weighted	4	0.0320268	0.0157203	1.03 (1, 1.06)	0.041621	0.419381
PNP	migraine	Inverse variance weighted	7	0.0362287	0.0177577	1.04 (1, 1.07)	0.0413343	0.419381
CAMK1	migraine	Inverse variance weighted	4	-0.0687173	0.0338281	0.93 (0.87, 1)	0.0422177	0.421177
MAPK13	migraine	Inverse variance weighted	2	0.0743646	0.0366274	1.08 (1, 1.16)	0.0423259	0.421177
TAC3	migraine	Wald ratio	1	0.178699	0.0880462	1.2 (1.01, 1.42)	0.0423963	0.421177
HTRA3	migraine	Wald ratio	1	-0.0783661	0.0386586	0.92 (0.86, 1)	0.0426488	0.421705
CD22	migraine	Inverse variance weighted	2	-0.0693441	0.0345408	0.93 (0.87, 1)	0.0446858	0.434371
GBA1	migraine	Inverse variance weighted	2	-0.062732	0.0312568	0.94 (0.88, 1)	0.0447508	0.434371
QSOX1	migraine	Inverse variance weighted	11	0.025875	0.0128875	1.03 (1, 1.05)	0.0446683	0.434371
SCGB3A2	migraine	Inverse variance weighted	8	-0.0266449	0.0132619	0.97 (0.95, 1)	0.0445221	0.434371
DOT1L	migraine	Wald ratio	1	-0.180764	0.0901805	0.83 (0.7, 1)	0.0450203	0.434991
ABCC10	migraine	Inverse variance weighted	2	-0.0931809	0.0468652	0.91 (0.83, 1)	0.0467813	0.443898
ITGA9	migraine	Inverse variance weighted	7	-0.0425724	0.0214026	0.96 (0.92, 1)	0.0466876	0.443898
PTGIR	migraine	Inverse variance weighted	5	-0.0340009	0.0170799	0.97 (0.93, 1)	0.0465138	0.443898
UBA2	migraine	Wald ratio	1	-0.14975	0.0752144	0.86 (0.74, 1)	0.0464835	0.443898
PLIN2	migraine	Inverse variance weighted	6	-0.0316554	0.0159625	0.97 (0.94, 1)	0.0473542	0.447328
FKBP2	migraine	Wald ratio	1	0.187255	0.0947259	1.21 (1, 1.45)	0.0480637	0.448689
PLXNC1	migraine	Inverse variance weighted	5	0.0539939	0.0273224	1.06 (1, 1.11)	0.0481345	0.448689
SERPINB9	migraine	Inverse variance weighted	7	0.0312159	0.0157665	1.03 (1, 1.06)	0.0477163	0.448689
CDA	migraine	Inverse variance weighted	12	0.0188724	0.00959629	1.02 (1, 1.04)	0.0492255	0.451809
ESR2	migraine	Inverse variance weighted	2	-0.054084	0.0274837	0.95 (0.9, 1)	0.0490839	0.451809
MATK	migraine	Inverse variance weighted	2	-0.0809019	0.0412707	0.92 (0.85, 1)	0.0499637	0.451809
NELL2	migraine	Inverse variance weighted	5	-0.0254965	0.0129422	0.97 (0.95, 1)	0.0488347	0.451809
PGLYRP1	migraine	Inverse variance weighted	3	-0.0961447	0.0489657	0.91 (0.83, 1)	0.0495865	0.451809
TAOK3	migraine	Wald ratio	1	0.118836	0.0606022	1.13 (1, 1.27)	0.049888	0.451809
WNT5B	migraine	Wald ratio	1	0.0418119	0.0213155	1.04 (1, 1.09)	0.0498122	0.451809
CD1D	migraine	Inverse variance weighted	2	0.101486	0.0518465	1.11 (1, 1.23)	0.0502976	0.452892
SLC1A7	migraine	Inverse variance weighted	6	0.0298912	0.0152854	1.03 (1, 1.06)	0.050519	0.452959
TNFRSF10C	migraine	Inverse variance weighted	4	0.0376977	0.0193778	1.04 (1, 1.08)	0.0517261	0.461824
PSMB10	migraine	Wald ratio	1	-0.097437	0.0501748	0.91 (0.82, 1)	0.0521432	0.463593
MAPK7	migraine	Inverse variance weighted	2	-0.0866205	0.0447051	0.92 (0.84, 1)	0.0526723	0.466337
GYPE	migraine	Inverse variance weighted	5	-0.038859	0.0200935	0.96 (0.92, 1)	0.0531245	0.468381
SLC22A14	migraine	Wald ratio	1	-0.180871	0.0937346	0.83 (0.69, 1)	0.0536553	0.471098
EPHA1	migraine	Inverse variance weighted	3	0.0791911	0.0411582	1.08 (1, 1.17)	0.0543463	0.475194
AKT2	migraine	Inverse variance weighted	2	0.130435	0.0686406	1.14 (1, 1.3)	0.0573992	0.480643
CSK	migraine	Inverse variance weighted	6	0.0312713	0.0163845	1.03 (1, 1.07)	0.0563158	0.480643
ESR1	migraine	Inverse variance weighted	2	-0.0812049	0.0425419	0.92 (0.85, 1)	0.0562849	0.480643
FCGR3A	migraine	Inverse variance weighted	2	0.18037	0.0949447	1.2 (0.99, 1.44)	0.0574682	0.480643
HDAC7	migraine	Inverse variance weighted	3	-0.0802894	0.0419519	0.92 (0.85, 1)	0.0556403	0.480643
IRAK3	migraine	Inverse variance weighted	3	-0.0451343	0.0236843	0.96 (0.91, 1)	0.0566938	0.480643
LOXL3	migraine	Inverse variance weighted	3	-0.0513585	0.026978	0.95 (0.9, 1)	0.0569473	0.480643
MAP3K10	migraine	Inverse variance weighted	3	-0.057488	0.0302468	0.94 (0.89, 1)	0.0573504	0.480643
SLC5A10	migraine	Wald ratio	1	-0.141243	0.0742218	0.87 (0.75, 1)	0.0570416	0.480643
SLC6A9	migraine	Wald ratio	1	-0.112949	0.0593335	0.89 (0.8, 1)	0.0569581	0.480643
TNFRSF10B	migraine	Inverse variance weighted	7	-0.0249539	0.0130669	0.98 (0.95, 1)	0.0561722	0.480643
DYRK1B	migraine	Wald ratio	1	-0.0852792	0.0449681	0.92 (0.84, 1)	0.0579022	0.482366
PKD2L2	migraine	Wald ratio	1	-0.0982832	0.0519529	0.91 (0.82, 1)	0.058521	0.485609
GREM2	migraine	Inverse variance weighted	2	0.0739006	0.0392016	1.08 (1, 1.16)	0.0594103	0.491063
KLHL33	migraine	Wald ratio	1	0.217133	0.115348	1.24 (0.99, 1.56)	0.0597787	0.492185
PRKG1	migraine	Inverse variance weighted	2	-0.0984939	0.0524282	0.91 (0.82, 1)	0.0602931	0.494497
AHR	migraine	Inverse variance weighted	6	0.0325226	0.0173541	1.03 (1, 1.07)	0.060923	0.496626
SLC5A2	migraine	Wald ratio	1	0.190837	0.10187	1.21 (0.99, 1.48)	0.0610222	0.496626
IGSF8	migraine	Inverse variance weighted	3	-0.0623523	0.0333232	0.94 (0.88, 1)	0.0613258	0.496937
KCNH2	migraine	Inverse variance weighted	3	0.0577449	0.0308857	1.06 (1, 1.13)	0.0615352	0.496937
MFAP1	migraine	Wald ratio	1	0.104792	0.0560992	1.11 (0.99, 1.24)	0.0617649	0.496937
GLO1	migraine	Inverse variance weighted	5	0.0281011	0.0150753	1.03 (1, 1.06)	0.0623144	0.498385
GPNMB	migraine	Inverse variance weighted	12	0.0263799	0.0141574	1.03 (1, 1.06)	0.0624158	0.498385
KMO	migraine	Inverse variance weighted	4	-0.0510114	0.0274274	0.95 (0.9, 1)	0.0629038	0.500393
KLHL3	migraine	Inverse variance weighted	3	0.0383191	0.0206443	1.04 (1, 1.08)	0.0634307	0.502694
DNASE1L3	migraine	Inverse variance weighted	3	0.0401911	0.0216976	1.04 (1, 1.09)	0.0639789	0.505147
SLC22A15	migraine	Inverse variance weighted	12	-0.0240544	0.0130002	0.98 (0.95, 1)	0.0642697	0.505556
CATSPER1	migraine	Inverse variance weighted	2	-0.0785274	0.0425476	0.92 (0.85, 1)	0.0649452	0.506123
CSNK1G1	migraine	Inverse variance weighted	2	0.0485038	0.026301	1.05 (1, 1.11)	0.0651572	0.506123
DYRK2	migraine	Wald ratio	1	0.199392	0.108273	1.22 (0.99, 1.51)	0.0655377	0.506123
NAMPT	migraine	Inverse variance weighted	2	-0.103952	0.0564136	0.9 (0.81, 1.01)	0.0653755	0.506123
PLSCR1	migraine	Inverse variance weighted	6	-0.0301296	0.016348	0.97 (0.94, 1)	0.0653279	0.506123
EIF2AK4	migraine	Inverse variance weighted	3	0.0422108	0.0229518	1.04 (1, 1.09)	0.0658997	0.507068
ATM	migraine	Inverse variance weighted	2	-0.115202	0.0628821	0.89 (0.79, 1.01)	0.0669457	0.511963
ATP1B1	migraine	Inverse variance weighted	15	-0.0417669	0.0228042	0.96 (0.92, 1)	0.0670197	0.511963
CCR6	migraine	Inverse variance weighted	4	0.0414651	0.0226644	1.04 (1, 1.09)	0.0673213	0.512417
BMP8A	migraine	Inverse variance weighted	4	0.0941826	0.0515533	1.1 (0.99, 1.22)	0.0677151	0.513567
NR1I3	migraine	Wald ratio	1	0.176673	0.0972605	1.19 (0.99, 1.44)	0.0692947	0.521745
RANBP2	migraine	Wald ratio	1	-0.104638	0.0576535	0.9 (0.8, 1.01)	0.0695332	0.521745
TYMS	migraine	Wald ratio	1	-0.17048	0.0937711	0.84 (0.7, 1.01)	0.0690583	0.521745
ADGRE3	migraine	Inverse variance weighted	4	0.088936	0.0493281	1.09 (0.99, 1.2)	0.0713965	0.522242
EPHX1	migraine	Inverse variance weighted	3	0.0730042	0.0405361	1.08 (0.99, 1.16)	0.0717081	0.522242
FAT4	migraine	Wald ratio	1	0.150115	0.0832303	1.16 (0.99, 1.37)	0.0712922	0.522242
GAS6	migraine	Wald ratio	1	-0.06459	0.0358402	0.94 (0.87, 1.01)	0.0715192	0.522242
HSP90AB1	migraine	Wald ratio	1	0.220544	0.122614	1.25 (0.98, 1.59)	0.0720675	0.522242
NAAA	migraine	Inverse variance weighted	17	-0.0128972	0.00712192	0.99 (0.97, 1)	0.0701533	0.522242
SSR1	migraine	Inverse variance weighted	7	-0.0352953	0.0195851	0.97 (0.93, 1)	0.0715217	0.522242
SULT1A2	migraine	Inverse variance weighted	3	-0.0366774	0.0203906	0.96 (0.93, 1)	0.0720601	0.522242
TNFAIP2	migraine	Inverse variance weighted	2	-0.0624349	0.0346346	0.94 (0.88, 1.01)	0.0714391	0.522242
TRPM4	migraine	Inverse variance weighted	4	-0.0338884	0.0187972	0.97 (0.93, 1)	0.0714121	0.522242
HLA-DRB5	migraine	Inverse variance weighted	14	0.0202797	0.0113211	1.02 (1, 1.04)	0.0732435	0.528953
CACNA1C	migraine	Wald ratio	1	-0.202837	0.113579	0.82 (0.65, 1.02)	0.0741204	0.529274
F12	migraine	Wald ratio	1	0.122748	0.068737	1.13 (0.99, 1.29)	0.0741377	0.529274
GP1BA	migraine	Wald ratio	1	-0.117261	0.0655895	0.89 (0.78, 1.01)	0.0738069	0.529274
KCNC4	migraine	Wald ratio	1	-0.205319	0.115067	0.81 (0.65, 1.02)	0.0743691	0.529274
PODN	migraine	Inverse variance weighted	6	0.0537114	0.0301314	1.06 (0.99, 1.12)	0.0746557	0.529274
S100A8	migraine	Inverse variance weighted	2	-0.0455805	0.0255818	0.96 (0.91, 1)	0.0747887	0.529274
ACTN1	migraine	Inverse variance weighted	2	0.0701765	0.0394214	1.07 (0.99, 1.16)	0.0750497	0.52935
GPC1	migraine	Inverse variance weighted	2	0.13544	0.0763922	1.15 (0.99, 1.33)	0.0762351	0.535654
TSSK4	migraine	Wald ratio	1	0.19055	0.107554	1.21 (0.98, 1.49)	0.0764497	0.535654
PARP1	migraine	Inverse variance weighted	7	0.0254537	0.0143964	1.03 (1, 1.06)	0.0770515	0.538089
KLHL23	migraine	Wald ratio	1	0.108033	0.0613957	1.11 (0.99, 1.26)	0.0784728	0.544421
MARK4	migraine	Inverse variance weighted	5	0.0317184	0.0180114	1.03 (1, 1.07)	0.0782351	0.544421
ERO1A	migraine	Inverse variance weighted	18	-0.0193115	0.0109963	0.98 (0.96, 1)	0.079058	0.544908
ITK	migraine	Inverse variance weighted	5	0.0576085	0.0327848	1.06 (0.99, 1.13)	0.0788888	0.544908
EIF2AK1	migraine	Inverse variance weighted	5	0.0497715	0.0283906	1.05 (0.99, 1.11)	0.0795845	0.546756
ENC1	migraine	Inverse variance weighted	7	0.0161346	0.00922876	1.02 (1, 1.03)	0.0804127	0.550658
DPEP3	migraine	Inverse variance weighted	3	-0.0318622	0.0183009	0.97 (0.93, 1)	0.0816816	0.55575
FZD3	migraine	Wald ratio	1	-0.0403938	0.0231953	0.96 (0.92, 1.01)	0.0816025	0.55575
ATG4B	migraine	Inverse variance weighted	2	0.0648232	0.0375031	1.07 (0.99, 1.15)	0.0839032	0.556632
BCL2L2	migraine	Wald ratio	1	0.193599	0.111753	1.21 (0.97, 1.51)	0.0832067	0.556632
CASP8	migraine	Inverse variance weighted	4	0.0384484	0.0221156	1.04 (1, 1.09)	0.0821196	0.556632
CD55	migraine	Inverse variance weighted	17	0.0146002	0.00841705	1.01 (1, 1.03)	0.0828125	0.556632
EGF	migraine	Wald ratio	1	-0.0555155	0.0321566	0.95 (0.89, 1.01)	0.0842734	0.556632
FFAR3	migraine	Inverse variance weighted	2	-0.0455623	0.0263749	0.96 (0.91, 1.01)	0.0840801	0.556632
GPR65	migraine	Inverse variance weighted	4	-0.0362595	0.020981	0.96 (0.93, 1)	0.0839507	0.556632
HLA-C	migraine	Inverse variance weighted	16	0.0202719	0.0117334	1.02 (1, 1.04)	0.0840408	0.556632
IL1RN	migraine	Inverse variance weighted	3	0.0615146	0.0355458	1.06 (0.99, 1.14)	0.0835284	0.556632
PPARD	migraine	Wald ratio	1	0.160388	0.0929529	1.17 (0.98, 1.41)	0.0844418	0.556632
CCN2	migraine	Inverse variance weighted	2	0.0440009	0.025553	1.04 (0.99, 1.1)	0.0850798	0.558036
IL7R	migraine	Inverse variance weighted	6	-0.0320532	0.0186236	0.97 (0.93, 1)	0.0852311	0.558036
JAK1	migraine	Wald ratio	1	-0.161285	0.0939326	0.85 (0.71, 1.02)	0.0859734	0.558036
LILRA4	migraine	Inverse variance weighted	2	0.0888376	0.0516981	1.09 (0.99, 1.21)	0.0857249	0.558036
PRB3	migraine	Wald ratio	1	-0.121059	0.070405	0.89 (0.77, 1.02)	0.0855289	0.558036
ALOX15	migraine	Inverse variance weighted	3	0.0234584	0.0137991	1.02 (1, 1.05)	0.0891303	0.560544
CALCRL	migraine	Inverse variance weighted	4	-0.0409604	0.0240174	0.96 (0.92, 1.01)	0.088111	0.560544
CHST8	migraine	Wald ratio	1	0.0623566	0.0366967	1.06 (0.99, 1.14)	0.0892737	0.560544
CLCN2	migraine	Wald ratio	1	-0.0860075	0.0503486	0.92 (0.83, 1.01)	0.0875918	0.560544
CXCL8	migraine	Inverse variance weighted	3	-0.0355367	0.0208686	0.97 (0.93, 1.01)	0.0885905	0.560544
GDF9	migraine	Wald ratio	1	-0.106647	0.0625026	0.9 (0.8, 1.02)	0.087957	0.560544
HDAC11	migraine	Inverse variance weighted	2	0.132617	0.0779376	1.14 (0.98, 1.33)	0.0888353	0.560544
HMGB1	migraine	Wald ratio	1	0.146735	0.0862288	1.16 (0.98, 1.37)	0.0888123	0.560544
SLC2A1	migraine	Wald ratio	1	-0.106969	0.0625909	0.9 (0.79, 1.02)	0.0874472	0.560544
TLR6	migraine	Wald ratio	1	-0.0699475	0.0408399	0.93 (0.86, 1.01)	0.086763	0.560544
VMO1	migraine	Inverse variance weighted	4	-0.0282782	0.0165602	0.97 (0.94, 1)	0.0877115	0.560544
PTPRN	migraine	Inverse variance weighted	4	0.0305879	0.0180291	1.03 (1, 1.07)	0.0897756	0.561494
ULK4	migraine	Inverse variance weighted	11	0.0167826	0.00989753	1.02 (1, 1.04)	0.0899558	0.561494
APOBEC3A	migraine	Inverse variance weighted	7	0.0416742	0.0246952	1.04 (0.99, 1.09)	0.0914995	0.563855
ATRAID	migraine	Inverse variance weighted	6	-0.0456014	0.0269705	0.96 (0.91, 1.01)	0.0908767	0.563855
CNTNAP3	migraine	Wald ratio	1	0.256699	0.152227	1.29 (0.96, 1.74)	0.0917393	0.563855
PIM3	migraine	Inverse variance weighted	9	0.0269869	0.0160132	1.03 (1, 1.06)	0.091933	0.563855
PTPRB	migraine	Inverse variance weighted	3	0.0592394	0.0351125	1.06 (0.99, 1.14)	0.0915784	0.563855
TPO	migraine	Inverse variance weighted	2	-0.0749491	0.0442912	0.93 (0.85, 1.01)	0.0906101	0.563855
CXCL6	migraine	Inverse variance weighted	2	-0.0898852	0.0535969	0.91 (0.82, 1.02)	0.0935309	0.569498
FCGR2B	migraine	Inverse variance weighted	18	0.0168127	0.0100373	1.02 (1, 1.04)	0.0939295	0.569498
HIPK3	migraine	Wald ratio	1	0.0892815	0.053176	1.09 (0.99, 1.21)	0.0931556	0.569498
IL1RAP	migraine	Inverse variance weighted	4	0.0456926	0.0272719	1.05 (0.99, 1.1)	0.0938475	0.569498
LGR4	migraine	Inverse variance weighted	3	0.061319	0.0366762	1.06 (0.99, 1.14)	0.0945438	0.57141
SIK3	migraine	Inverse variance weighted	2	0.0687224	0.0411344	1.07 (0.99, 1.16)	0.0947849	0.57141
ENHO	migraine	Wald ratio	1	0.189977	0.11395	1.21 (0.97, 1.51)	0.0954743	0.573931
CD46	migraine	Wald ratio	1	0.136147	0.0820259	1.15 (0.98, 1.35)	0.0969528	0.577899
CES4A	migraine	Wald ratio	1	0.113045	0.0681076	1.12 (0.98, 1.28)	0.0969537	0.577899
NR3C1	migraine	Wald ratio	1	0.1451	0.0872868	1.16 (0.97, 1.37)	0.0964445	0.577899
AGA	migraine	Inverse variance weighted	5	0.020788	0.0125366	1.02 (1, 1.05)	0.0972813	0.578222
COL19A1	migraine	Inverse variance weighted	2	0.114036	0.0688456	1.12 (0.98, 1.28)	0.0976395	0.578726
PRG4	migraine	Inverse variance weighted	3	-0.0414768	0.0251372	0.96 (0.91, 1.01)	0.0989402	0.584797
GDF11	migraine	Inverse variance weighted	2	0.229036	0.139031	1.26 (0.96, 1.65)	0.0994812	0.585622
PSENEN	migraine	Wald ratio	1	0.105997	0.0643718	1.11 (0.98, 1.26)	0.0996333	0.585622
CELA1	migraine	Inverse variance weighted	6	0.0252286	0.0153481	1.03 (1, 1.06)	0.100226	0.585849
QDPR	migraine	Inverse variance weighted	18	0.0137925	0.0083867	1.01 (1, 1.03)	0.10006	0.585849
AMPD3	migraine	Inverse variance weighted	6	0.0320061	0.0195094	1.03 (0.99, 1.07)	0.100892	0.58812
APOM	migraine	Wald ratio	1	-0.119581	0.0733928	0.89 (0.77, 1.02)	0.103244	0.591128
DDR1	migraine	Inverse variance weighted	11	-0.0401544	0.0246216	0.96 (0.92, 1.01)	0.10292	0.591128
DNAJB11	migraine	Wald ratio	1	-0.125957	0.0771733	0.88 (0.76, 1.03)	0.102653	0.591128
GRIK3	migraine	Inverse variance weighted	2	0.0833698	0.0513842	1.09 (0.98, 1.2)	0.104701	0.591128
LCAT	migraine	Inverse variance weighted	2	0.0478308	0.0294852	1.05 (0.99, 1.11)	0.10476	0.591128
NAPSA	migraine	Inverse variance weighted	3	-0.0533542	0.0328054	0.95 (0.89, 1.01)	0.103867	0.591128
NCOR2	migraine	Inverse variance weighted	7	-0.10453	0.0644266	0.9 (0.79, 1.02)	0.104704	0.591128
NEU1	migraine	Wald ratio	1	-0.122731	0.0753259	0.88 (0.76, 1.03)	0.103244	0.591128
NQO2	migraine	Inverse variance weighted	9	0.0144941	0.00888309	1.01 (1, 1.03)	0.102752	0.591128
PRKCH	migraine	Inverse variance weighted	4	0.0646068	0.0397934	1.07 (0.99, 1.15)	0.104471	0.591128
S100A9	migraine	Inverse variance weighted	3	-0.0373363	0.0229341	0.96 (0.92, 1.01)	0.103528	0.591128
TRPV2	migraine	Inverse variance weighted	4	0.0544897	0.0335651	1.06 (0.99, 1.13)	0.104503	0.591128
PDE4A	migraine	Inverse variance weighted	3	0.0558418	0.0344819	1.06 (0.99, 1.13)	0.10535	0.592871
PDCD1	migraine	Wald ratio	1	-0.20848	0.128908	0.81 (0.63, 1.05)	0.105819	0.593931
PLK3	migraine	Wald ratio	1	-0.165336	0.102317	0.85 (0.69, 1.04)	0.106111	0.594
ITGA2	migraine	Inverse variance weighted	6	0.038385	0.0238003	1.04 (0.99, 1.09)	0.10679	0.596219
GPR153	migraine	Wald ratio	1	0.0983082	0.0612556	1.1 (0.98, 1.24)	0.108519	0.599546
MSR1	migraine	Inverse variance weighted	8	-0.0200068	0.012458	0.98 (0.96, 1)	0.108287	0.599546
TUBE1	migraine	Wald ratio	1	-0.0577462	0.0359131	0.94 (0.88, 1.01)	0.107848	0.599546
UTS2	migraine	Inverse variance weighted	7	0.0280757	0.0174851	1.03 (0.99, 1.06)	0.108341	0.599546
MMP24	migraine	Wald ratio	1	0.147708	0.0924557	1.16 (0.97, 1.39)	0.11013	0.604097
SLC22A1	migraine	Inverse variance weighted	5	0.0342607	0.0214188	1.03 (0.99, 1.08)	0.109696	0.604097
SLCO5A1	migraine	Wald ratio	1	0.166043	0.103953	1.18 (0.96, 1.45)	0.110199	0.604097
KLHL32	migraine	Wald ratio	1	-0.140203	0.0878518	0.87 (0.73, 1.03)	0.110511	0.604243
ROCK2	migraine	Inverse variance weighted	2	0.0486574	0.0305344	1.05 (0.99, 1.11)	0.111042	0.605578
AURKC	migraine	Inverse variance weighted	2	-0.163977	0.10324	0.85 (0.69, 1.04)	0.112219	0.607404
DAG1	migraine	Wald ratio	1	0.0958553	0.0604261	1.1 (0.98, 1.24)	0.112666	0.607404
HEXA	migraine	Wald ratio	1	-0.111504	0.0702597	0.89 (0.78, 1.03)	0.112508	0.607404
IGHV1-46	migraine	Inverse variance weighted	3	-0.0900009	0.056616	0.91 (0.82, 1.02)	0.111909	0.607404
MAP3K11	migraine	Inverse variance weighted	13	-0.0203239	0.0128171	0.98 (0.96, 1)	0.112812	0.607404
ACACB	migraine	Inverse variance weighted	12	-0.0171032	0.0108391	0.98 (0.96, 1)	0.114586	0.611165
APOA2	migraine	Wald ratio	1	0.0600269	0.038113	1.06 (0.99, 1.14)	0.115263	0.611165
CXCL10	migraine	Wald ratio	1	0.044687	0.0282637	1.05 (0.99, 1.11)	0.113862	0.611165
GSTM1	migraine	Inverse variance weighted	13	-0.0139986	0.00886428	0.99 (0.97, 1)	0.114288	0.611165
ITGAV	migraine	Inverse variance weighted	3	0.0400385	0.0254142	1.04 (0.99, 1.09)	0.115155	0.611165
PCYOX1	migraine	Inverse variance weighted	3	-0.0594779	0.0378224	0.94 (0.87, 1.01)	0.115821	0.611165
SLC3A2	migraine	Wald ratio	1	0.158449	0.100702	1.17 (0.96, 1.43)	0.115617	0.611165
TXNRD3	migraine	Wald ratio	1	0.104076	0.066025	1.11 (0.97, 1.26)	0.114955	0.611165
PTPN2	migraine	Inverse variance weighted	2	-0.0685347	0.0436308	0.93 (0.86, 1.02)	0.116232	0.611809
KLHL8	migraine	Inverse variance weighted	5	-0.0374461	0.0238677	0.96 (0.92, 1.01)	0.116671	0.612594
ACP3	migraine	Inverse variance weighted	10	-0.0161981	0.0103625	0.98 (0.96, 1)	0.118016	0.614628
GFM1	migraine	Wald ratio	1	-0.114544	0.0732953	0.89 (0.77, 1.03)	0.118105	0.614628
SFTPB	migraine	Inverse variance weighted	2	-0.0641303	0.041049	0.94 (0.87, 1.02)	0.11822	0.614628
SLC7A8	migraine	Inverse variance weighted	9	0.0164162	0.0105066	1.02 (1, 1.04)	0.118177	0.614628
CD244	migraine	Inverse variance weighted	5	-0.0299896	0.0192725	0.97 (0.93, 1.01)	0.119688	0.61815
CREG1	migraine	Inverse variance weighted	4	0.0283984	0.0182648	1.03 (0.99, 1.07)	0.119991	0.61815
PKN1	migraine	Inverse variance weighted	2	-0.0733344	0.0470774	0.93 (0.85, 1.02)	0.119294	0.61815
PLGLB2	migraine	Inverse variance weighted	3	-0.040367	0.0259679	0.96 (0.91, 1.01)	0.120066	0.61815
CHEK2	migraine	Wald ratio	1	0.117665	0.0762291	1.12 (0.97, 1.31)	0.122693	0.629184
MAP3K12	migraine	Inverse variance weighted	3	-0.0574643	0.0372393	0.94 (0.88, 1.02)	0.122804	0.629184
F5	migraine	Inverse variance weighted	7	-0.0155774	0.0101257	0.98 (0.97, 1)	0.123949	0.630111
HBEGF	migraine	Wald ratio	1	-0.0566947	0.036816	0.94 (0.88, 1.02)	0.123574	0.630111
NQO1	migraine	Wald ratio	1	-0.0361754	0.023529	0.96 (0.92, 1.01)	0.124176	0.630111
REV3L	migraine	Inverse variance weighted	2	0.0874406	0.0567841	1.09 (0.98, 1.22)	0.12359	0.630111
ADORA2B	migraine	Inverse variance weighted	4	-0.0278816	0.0182052	0.97 (0.94, 1.01)	0.125642	0.630576
BIRC2	migraine	Wald ratio	1	0.176695	0.115631	1.19 (0.95, 1.5)	0.126489	0.630576
CHST11	migraine	Inverse variance weighted	6	-0.0560164	0.0366926	0.95 (0.88, 1.02)	0.126851	0.630576
EGLN1	migraine	Inverse variance weighted	2	0.0383745	0.0251825	1.04 (0.99, 1.09)	0.127546	0.630576
GPR171	migraine	Wald ratio	1	0.115259	0.0752401	1.12 (0.97, 1.3)	0.125551	0.630576
NEK7	migraine	Wald ratio	1	0.103641	0.0679871	1.11 (0.97, 1.27)	0.127403	0.630576
NR1H3	migraine	Inverse variance weighted	7	-0.0216069	0.0141307	0.98 (0.95, 1.01)	0.126245	0.630576
PTK2	migraine	Inverse variance weighted	2	0.0707401	0.0462921	1.07 (0.98, 1.18)	0.126482	0.630576
TFRC	migraine	Inverse variance weighted	7	0.0274827	0.0180052	1.03 (0.99, 1.06)	0.126917	0.630576
THNSL2	migraine	Inverse variance weighted	9	0.0123241	0.00807717	1.01 (1, 1.03)	0.127062	0.630576
TNFRSF9	migraine	Inverse variance weighted	5	-0.0477595	0.0311933	0.95 (0.9, 1.01)	0.125749	0.630576
DSTYK	migraine	Inverse variance weighted	11	0.0155008	0.010187	1.02 (1, 1.04)	0.128102	0.631852
RET	migraine	Inverse variance weighted	3	-0.0566985	0.0373056	0.94 (0.88, 1.02)	0.128551	0.63259
ANGPT1	migraine	Inverse variance weighted	6	-0.0325215	0.0215487	0.97 (0.93, 1.01)	0.131245	0.633977
CD9	migraine	Inverse variance weighted	9	-0.0273168	0.0180877	0.97 (0.94, 1.01)	0.130981	0.633977
CETP	migraine	Inverse variance weighted	3	0.0490825	0.0326723	1.05 (0.99, 1.12)	0.133027	0.633977
CR2	migraine	Inverse variance weighted	2	0.0912327	0.0605925	1.1 (0.97, 1.23)	0.132151	0.633977
FCRL5	migraine	Inverse variance weighted	12	0.0198845	0.0131983	1.02 (0.99, 1.05)	0.131915	0.633977
GPX1	migraine	Wald ratio	1	-0.0773364	0.051402	0.93 (0.84, 1.02)	0.132442	0.633977
GSTM4	migraine	Inverse variance weighted	10	-0.0192875	0.0127201	0.98 (0.96, 1.01)	0.129444	0.633977
HSP90B1	migraine	Wald ratio	1	-0.125636	0.0836275	0.88 (0.75, 1.04)	0.133013	0.633977
ITIH2	migraine	Inverse variance weighted	4	0.0325481	0.0214504	1.03 (0.99, 1.08)	0.129174	0.633977
MERTK	migraine	Inverse variance weighted	8	-0.0202482	0.0134036	0.98 (0.95, 1.01)	0.130878	0.633977
PRKCI	migraine	Wald ratio	1	-0.122208	0.0807303	0.88 (0.76, 1.04)	0.130082	0.633977
RNASE2	migraine	Inverse variance weighted	6	-0.0167275	0.0111294	0.98 (0.96, 1.01)	0.132841	0.633977
STAT3	migraine	Wald ratio	1	-0.108492	0.0718785	0.9 (0.78, 1.03)	0.131201	0.633977
YWHAG	migraine	Inverse variance weighted	5	-0.0267828	0.0176946	0.97 (0.94, 1.01)	0.130125	0.633977
CBR3	migraine	Inverse variance weighted	3	-0.130034	0.0866972	0.88 (0.74, 1.04)	0.13365	0.634087
IGFBP7	migraine	Inverse variance weighted	7	0.0444929	0.0296423	1.05 (0.99, 1.11)	0.133357	0.634087
BICD1	migraine	Inverse variance weighted	3	0.0722106	0.0482171	1.07 (0.98, 1.18)	0.134234	0.635434
AMH	migraine	Wald ratio	1	0.0343726	0.0230108	1.03 (0.99, 1.08)	0.135238	0.636253
CAMK1D	migraine	Inverse variance weighted	12	0.0186122	0.012465	1.02 (0.99, 1.04)	0.135397	0.636253
CTSF	migraine	Inverse variance weighted	13	-0.0216339	0.014506	0.98 (0.95, 1.01)	0.135863	0.636253
SIGLEC10	migraine	Inverse variance weighted	5	0.0322685	0.021597	1.03 (0.99, 1.08)	0.135144	0.636253
SLC22A4	migraine	Inverse variance weighted	9	0.0275407	0.0184689	1.03 (0.99, 1.07)	0.13591	0.636253
HLA-DQA2	migraine	Inverse variance weighted	7	0.029454	0.0197742	1.03 (0.99, 1.07)	0.136351	0.636907
CXCL1	migraine	Inverse variance weighted	5	-0.0373288	0.0250888	0.96 (0.92, 1.01)	0.136787	0.637534
AIMP1	migraine	Wald ratio	1	0.0768552	0.0520241	1.08 (0.98, 1.2)	0.139595	0.638216
ALDH1A2	migraine	Inverse variance weighted	2	-0.11813	0.0799596	0.89 (0.76, 1.04)	0.139577	0.638216
ATP1B2	migraine	Inverse variance weighted	2	0.0641902	0.0435354	1.07 (0.98, 1.16)	0.140364	0.638216
CAMKK2	migraine	Inverse variance weighted	16	-0.0253619	0.017139	0.97 (0.94, 1.01)	0.138933	0.638216
CHIT1	migraine	Inverse variance weighted	3	-0.0524111	0.0354099	0.95 (0.89, 1.02)	0.138839	0.638216
DPEP2	migraine	Inverse variance weighted	3	0.0329094	0.0221493	1.03 (0.99, 1.08)	0.137332	0.638216
FKBP7	migraine	Wald ratio	1	0.163206	0.110911	1.18 (0.95, 1.46)	0.141156	0.638216
FOLR2	migraine	Inverse variance weighted	2	0.0907374	0.0611448	1.09 (0.97, 1.23)	0.137815	0.638216
LRP1	migraine	Wald ratio	1	0.159424	0.10795	1.17 (0.95, 1.45)	0.139722	0.638216
MAG	migraine	Wald ratio	1	-0.0932677	0.0633462	0.91 (0.8, 1.03)	0.140927	0.638216
PTX3	migraine	Wald ratio	1	0.159093	0.107687	1.17 (0.95, 1.45)	0.139577	0.638216
SLC47A1	migraine	Inverse variance weighted	2	-0.0264901	0.0179365	0.97 (0.94, 1.01)	0.139706	0.638216
SLC6A16	migraine	Inverse variance weighted	2	0.0418057	0.028383	1.04 (0.99, 1.1)	0.140775	0.638216
VRK1	migraine	Wald ratio	1	0.0455715	0.0309269	1.05 (0.99, 1.11)	0.14061	0.638216
MMP17	migraine	Inverse variance weighted	2	-0.071198	0.0484783	0.93 (0.85, 1.02)	0.141926	0.638969
TBXA2R	migraine	Wald ratio	1	-0.0856881	0.0583078	0.92 (0.82, 1.03)	0.141675	0.638969
ADAM23	migraine	Inverse variance weighted	4	-0.0556211	0.0380024	0.95 (0.88, 1.02)	0.143298	0.63991
AZIN1	migraine	Inverse variance weighted	2	-0.0281415	0.0192206	0.97 (0.94, 1.01)	0.143158	0.63991
C5AR1	migraine	Inverse variance weighted	3	0.0779633	0.0531601	1.08 (0.97, 1.2)	0.142492	0.63991
PTGFRN	migraine	Inverse variance weighted	4	-0.0414096	0.0282959	0.96 (0.91, 1.01)	0.143345	0.63991
CAPNS1	migraine	Inverse variance weighted	2	0.0406696	0.0278429	1.04 (0.99, 1.1)	0.144103	0.641222
VEGFB	migraine	Wald ratio	1	0.0727247	0.0498058	1.08 (0.98, 1.19)	0.144245	0.641222
IMPDH2	migraine	Wald ratio	1	-0.120621	0.0827012	0.89 (0.75, 1.04)	0.144699	0.641895
TGFBI	migraine	Inverse variance weighted	11	0.0188395	0.0129293	1.02 (0.99, 1.05)	0.145085	0.642257
CASP6	migraine	Wald ratio	1	-0.0812936	0.0559054	0.92 (0.83, 1.03)	0.145911	0.644566
CYP26B1	migraine	Inverse variance weighted	9	-0.0183501	0.0126921	0.98 (0.96, 1.01)	0.148235	0.649409
CYP4B1	migraine	Wald ratio	1	0.104444	0.0721252	1.11 (0.96, 1.28)	0.147589	0.649409
MPZ	migraine	Wald ratio	1	-0.0634272	0.0438642	0.94 (0.86, 1.02)	0.14818	0.649409
SLC5A6	migraine	Inverse variance weighted	5	0.0240519	0.0166238	1.02 (0.99, 1.06)	0.147942	0.649409
SPON2	migraine	Inverse variance weighted	4	0.0407745	0.0282414	1.04 (0.99, 1.1)	0.1488	0.650537
HMGB2	migraine	Wald ratio	1	-0.0764193	0.0529795	0.93 (0.84, 1.03)	0.149181	0.65086
IL2RA	migraine	Inverse variance weighted	4	0.0462555	0.0321353	1.05 (0.98, 1.12)	0.150038	0.653252
CD101	migraine	Inverse variance weighted	12	0.0236715	0.016498	1.02 (0.99, 1.06)	0.151342	0.653325
ENPP3	migraine	Wald ratio	1	0.0464604	0.0323983	1.05 (0.98, 1.12)	0.151561	0.653325
GALNT2	migraine	Inverse variance weighted	3	-0.0818353	0.0571465	0.92 (0.82, 1.03)	0.152136	0.653325
GPER1	migraine	Inverse variance weighted	2	0.0329188	0.0229697	1.03 (0.99, 1.08)	0.151818	0.653325
IGLL1	migraine	Wald ratio	1	-0.109461	0.0762093	0.9 (0.77, 1.04)	0.150913	0.653325
PLD2	migraine	Inverse variance weighted	7	-0.0188459	0.0131234	0.98 (0.96, 1.01)	0.150986	0.653325
RTN4RL1	migraine	Wald ratio	1	-0.126241	0.0881726	0.88 (0.74, 1.05)	0.152216	0.653325
PHKG1	migraine	Inverse variance weighted	5	0.0517194	0.0362307	1.05 (0.98, 1.13)	0.153435	0.657225
ADRB2	migraine	Inverse variance weighted	3	0.0485855	0.0341606	1.05 (0.98, 1.12)	0.154948	0.660115
BACE1	migraine	Inverse variance weighted	3	0.0301339	0.0211616	1.03 (0.99, 1.07)	0.154449	0.660115
BRAF	migraine	Wald ratio	1	-0.148586	0.104599	0.86 (0.7, 1.06)	0.155455	0.660115
IMPA1	migraine	Inverse variance weighted	12	0.0168181	0.0118544	1.02 (0.99, 1.04)	0.155982	0.660115
S1PR2	migraine	Wald ratio	1	0.0992144	0.0698805	1.1 (0.96, 1.27)	0.155674	0.660115
TXK	migraine	Inverse variance weighted	5	0.0232576	0.0163599	1.02 (0.99, 1.06)	0.155135	0.660115
LAP3	migraine	Inverse variance weighted	17	-0.0123967	0.00876065	0.99 (0.97, 1)	0.157056	0.662494
RPS6KL1	migraine	Inverse variance weighted	2	0.0559807	0.0395721	1.06 (0.98, 1.14)	0.15717	0.662494
ABCC4	migraine	Inverse variance weighted	12	0.0189597	0.0134485	1.02 (0.99, 1.05)	0.158599	0.663408
FN1	migraine	Inverse variance weighted	3	-0.0462351	0.0327545	0.95 (0.9, 1.02)	0.158079	0.663408
SORD	migraine	Inverse variance weighted	3	0.0519223	0.0368333	1.05 (0.98, 1.13)	0.158641	0.663408
TNFRSF1A	migraine	Wald ratio	1	0.0300508	0.0212869	1.03 (0.99, 1.07)	0.158037	0.663408
FKBP4	migraine	Wald ratio	1	-0.111269	0.0790405	0.89 (0.77, 1.04)	0.159206	0.664457
VIPR1	migraine	Inverse variance weighted	14	-0.0159459	0.0113718	0.98 (0.96, 1.01)	0.160845	0.669977
ALDH7A1	migraine	Inverse variance weighted	3	-0.0356478	0.0254698	0.96 (0.92, 1.01)	0.16163	0.671484
CD164L2	migraine	Wald ratio	1	0.042047	0.0301026	1.04 (0.98, 1.11)	0.162476	0.671484
DNMT3A	migraine	Wald ratio	1	-0.0683645	0.0488722	0.93 (0.85, 1.03)	0.161861	0.671484
ITIH4	migraine	Inverse variance weighted	8	-0.0229618	0.0164378	0.98 (0.95, 1.01)	0.162447	0.671484
HSPG2	migraine	Inverse variance weighted	5	-0.0339118	0.0243306	0.97 (0.92, 1.01)	0.163381	0.673379
IL23A	migraine	Wald ratio	1	0.110708	0.0795257	1.12 (0.96, 1.31)	0.163889	0.673379
PDZD2	migraine	Wald ratio	1	-0.151556	0.108807	0.86 (0.69, 1.06)	0.163652	0.673379
LRRK2	migraine	Inverse variance weighted	9	-0.0261195	0.0189075	0.97 (0.94, 1.01)	0.167145	0.682777
PDE7B	migraine	Wald ratio	1	-0.10105	0.0731373	0.9 (0.78, 1.04)	0.167079	0.682777
STX1A	migraine	Wald ratio	1	-0.0666033	0.0481685	0.94 (0.85, 1.03)	0.166752	0.682777
AOAH	migraine	Inverse variance weighted	15	-0.0139308	0.0101594	0.99 (0.97, 1.01)	0.170305	0.689035
CDC7	migraine	Inverse variance weighted	13	0.0293061	0.0213697	1.03 (0.99, 1.07)	0.170255	0.689035
FSTL4	migraine	Inverse variance weighted	2	0.0677725	0.0493258	1.07 (0.97, 1.18)	0.169449	0.689035
GZMA	migraine	Inverse variance weighted	4	-0.0474786	0.0346227	0.95 (0.89, 1.02)	0.170277	0.689035
VCP	migraine	Inverse variance weighted	6	-0.0230639	0.0168198	0.98 (0.95, 1.01)	0.1703	0.689035
IMPA2	migraine	Inverse variance weighted	6	0.0290426	0.0212011	1.03 (0.99, 1.07)	0.17073	0.689437
MAK	migraine	Inverse variance weighted	7	-0.0309696	0.0226649	0.97 (0.93, 1.01)	0.17181	0.692474
DPP8	migraine	Inverse variance weighted	2	0.0476591	0.0349685	1.05 (0.98, 1.12)	0.17291	0.695584
COL7A1	migraine	Wald ratio	1	0.120402	0.0885168	1.13 (0.95, 1.34)	0.173762	0.695931
CXCL16	migraine	Inverse variance weighted	6	-0.021904	0.0160935	0.98 (0.95, 1.01)	0.173498	0.695931
ENPP5	migraine	Inverse variance weighted	2	-0.0587063	0.0431818	0.94 (0.87, 1.03)	0.173983	0.695931
AGRP	migraine	Wald ratio	1	0.0553364	0.0408077	1.06 (0.98, 1.14)	0.17509	0.69829
CD38	migraine	Wald ratio	1	-0.097041	0.071641	0.91 (0.79, 1.04)	0.175562	0.69829
LIMK1	migraine	Inverse variance weighted	4	0.026935	0.0198774	1.03 (0.99, 1.07)	0.175401	0.69829
HLA-DRA	migraine	Inverse variance weighted	2	-0.0831417	0.0614331	0.92 (0.82, 1.04)	0.175937	0.698467
DEFA4	migraine	Wald ratio	1	-0.061979	0.0458967	0.94 (0.86, 1.03)	0.176887	0.698828
DKK2	migraine	Wald ratio	1	0.09288	0.0687867	1.1 (0.96, 1.26)	0.176932	0.698828
VSTM1	migraine	Inverse variance weighted	6	-0.0248333	0.0183951	0.98 (0.94, 1.01)	0.177019	0.698828
LILRB4	migraine	Inverse variance weighted	7	0.0201433	0.0149362	1.02 (0.99, 1.05)	0.17746	0.699263
CFD	migraine	Wald ratio	1	0.121579	0.0903597	1.13 (0.95, 1.35)	0.178462	0.699308
FLT1	migraine	Inverse variance weighted	5	0.0314504	0.0233604	1.03 (0.99, 1.08)	0.178201	0.699308
SIRT3	migraine	Wald ratio	1	0.0393578	0.0292092	1.04 (0.98, 1.1)	0.177836	0.699308
NR2F6	migraine	Inverse variance weighted	11	-0.0132052	0.00984157	0.99 (0.97, 1.01)	0.179669	0.702735
RETN	migraine	Wald ratio	1	-0.142472	0.10668	0.87 (0.7, 1.07)	0.181712	0.709415
ITPR1	migraine	Inverse variance weighted	6	-0.0246662	0.0185021	0.98 (0.94, 1.01)	0.18248	0.709794
LPAR6	migraine	Inverse variance weighted	2	0.0690077	0.0517297	1.07 (0.97, 1.19)	0.182202	0.709794
ADH5	migraine	Inverse variance weighted	2	-0.0382982	0.0289553	0.96 (0.91, 1.02)	0.185947	0.711056
ADORA1	migraine	Inverse variance weighted	6	-0.0173114	0.0130631	0.98 (0.96, 1.01)	0.185101	0.711056
ATRN	migraine	Inverse variance weighted	2	-0.0743407	0.0561031	0.93 (0.83, 1.04)	0.185147	0.711056
CDK7	migraine	Wald ratio	1	0.0830165	0.0626061	1.09 (0.96, 1.23)	0.184836	0.711056
CHRNE	migraine	Wald ratio	1	-0.0329953	0.025143	0.97 (0.92, 1.02)	0.189417	0.711056
CILK1	migraine	Wald ratio	1	0.126973	0.096359	1.14 (0.94, 1.37)	0.1876	0.711056
CYP4F2	migraine	Wald ratio	1	0.0888791	0.0671242	1.09 (0.96, 1.25)	0.18547	0.711056
FCGR2A	migraine	Inverse variance weighted	2	0.0628331	0.0477967	1.06 (0.97, 1.17)	0.188648	0.711056
MANF	migraine	Inverse variance weighted	2	0.0937077	0.0709233	1.1 (0.96, 1.26)	0.186417	0.711056
MAP3K6	migraine	Inverse variance weighted	7	-0.0392431	0.0296249	0.96 (0.91, 1.02)	0.185282	0.711056
MPL	migraine	Wald ratio	1	-0.0581353	0.0443109	0.94 (0.87, 1.03)	0.189525	0.711056
OCLN	migraine	Wald ratio	1	0.0670617	0.050574	1.07 (0.97, 1.18)	0.184836	0.711056
PARP3	migraine	Wald ratio	1	-0.153106	0.116373	0.86 (0.68, 1.08)	0.18829	0.711056
RORC	migraine	Wald ratio	1	0.0765482	0.0582432	1.08 (0.96, 1.21)	0.18875	0.711056
SEMA3A	migraine	Inverse variance weighted	2	-0.0411095	0.031137	0.96 (0.9, 1.02)	0.186743	0.711056
SENP7	migraine	Inverse variance weighted	13	-0.0142428	0.0108551	0.99 (0.97, 1.01)	0.189494	0.711056
SFN	migraine	Wald ratio	1	0.0726985	0.0552292	1.08 (0.97, 1.2)	0.188072	0.711056
STYK1	migraine	Inverse variance weighted	4	-0.0474141	0.0359117	0.95 (0.89, 1.02)	0.186735	0.711056
TLR9	migraine	Wald ratio	1	-0.135084	0.102658	0.87 (0.71, 1.07)	0.188222	0.711056
TULP3	migraine	Wald ratio	1	-0.0981757	0.0747635	0.91 (0.78, 1.05)	0.189133	0.711056
GUSB	migraine	Inverse variance weighted	3	0.0308256	0.023541	1.03 (0.98, 1.08)	0.190384	0.713012
H6PD	migraine	Inverse variance weighted	7	-0.0141522	0.0108375	0.99 (0.97, 1.01)	0.191601	0.714657
KL	migraine	Inverse variance weighted	6	0.0286774	0.0219772	1.03 (0.99, 1.07)	0.191936	0.714657
MPI	migraine	Inverse variance weighted	2	-0.0316168	0.024199	0.97 (0.92, 1.02)	0.191371	0.714657
SLC11A2	migraine	Wald ratio	1	-0.0449555	0.0344704	0.96 (0.89, 1.02)	0.192174	0.714657
PDGFB	migraine	Inverse variance weighted	3	-0.0230451	0.0177683	0.98 (0.94, 1.01)	0.194638	0.720389
VDR	migraine	Inverse variance weighted	6	-0.031186	0.0240504	0.97 (0.92, 1.02)	0.194736	0.720389
XBP1	migraine	Inverse variance weighted	10	0.0152546	0.0117634	1.02 (0.99, 1.04)	0.194707	0.720389
CISD1	migraine	Wald ratio	1	-0.155834	0.120301	0.86 (0.68, 1.08)	0.195194	0.720822
CD109	migraine	Inverse variance weighted	2	0.044265	0.0344577	1.05 (0.98, 1.12)	0.198926	0.722001
COL23A1	migraine	Inverse variance weighted	6	0.0319381	0.0248163	1.03 (0.98, 1.08)	0.1981	0.722001
DPP9	migraine	Inverse variance weighted	2	-0.0341211	0.0265103	0.97 (0.92, 1.02)	0.198063	0.722001
EIF2AK2	migraine	Inverse variance weighted	4	0.0357048	0.0276643	1.04 (0.98, 1.09)	0.196827	0.722001
NIM1K	migraine	Wald ratio	1	0.0710249	0.0551728	1.07 (0.96, 1.2)	0.197984	0.722001
NTNG1	migraine	Inverse variance weighted	2	-0.0433608	0.0337256	0.96 (0.9, 1.02)	0.19855	0.722001
PZP	migraine	Inverse variance weighted	2	0.0857053	0.0662949	1.09 (0.96, 1.24)	0.196084	0.722001
SLAMF1	migraine	Inverse variance weighted	2	0.0344697	0.0268191	1.04 (0.98, 1.09)	0.198699	0.722001
SLC6A20	migraine	Wald ratio	1	0.118914	0.0923801	1.13 (0.94, 1.35)	0.198015	0.722001
TLR1	migraine	Wald ratio	1	0.0863539	0.0669648	1.09 (0.96, 1.24)	0.197209	0.722001
PON2	migraine	Inverse variance weighted	9	0.0163818	0.0127848	1.02 (0.99, 1.04)	0.20007	0.722438
TNFRSF19	migraine	Wald ratio	1	0.148103	0.115481	1.16 (0.92, 1.45)	0.199673	0.722438
VRK2	migraine	Inverse variance weighted	4	-0.0250274	0.0195215	0.98 (0.94, 1.01)	0.199828	0.722438
LDHA	migraine	Inverse variance weighted	2	-0.0447706	0.0349813	0.96 (0.89, 1.02)	0.200599	0.723114
CDKN1A	migraine	Inverse variance weighted	6	-0.0271379	0.0212379	0.97 (0.93, 1.01)	0.201318	0.723243
DGCR6	migraine	Wald ratio	1	0.102216	0.0799607	1.11 (0.95, 1.3)	0.201134	0.723243
CD28	migraine	Wald ratio	1	0.0952077	0.0746785	1.1 (0.95, 1.27)	0.202344	0.724468
TGFA	migraine	Inverse variance weighted	5	-0.0307635	0.024129	0.97 (0.92, 1.02)	0.202322	0.724468
MAP3K2	migraine	Inverse variance weighted	8	-0.0153652	0.0120694	0.98 (0.96, 1.01)	0.202992	0.725558
CASP1	migraine	Inverse variance weighted	4	-0.0245036	0.0192738	0.98 (0.94, 1.01)	0.203606	0.726179
CSF2RB	migraine	Inverse variance weighted	3	-0.0608425	0.0478941	0.94 (0.86, 1.03)	0.203958	0.726179
PLEK	migraine	Inverse variance weighted	11	-0.0184237	0.0145104	0.98 (0.95, 1.01)	0.204195	0.726179
CES1	migraine	Inverse variance weighted	8	0.0408639	0.0322092	1.04 (0.98, 1.11)	0.204547	0.726209
LAIR2	migraine	Inverse variance weighted	5	0.0424729	0.0335298	1.04 (0.98, 1.11)	0.205254	0.727501
EPHB6	migraine	Inverse variance weighted	6	0.0341435	0.0270207	1.03 (0.98, 1.09)	0.206372	0.730238
ICMT	migraine	Inverse variance weighted	2	0.0411457	0.0325939	1.04 (0.98, 1.11)	0.206814	0.730582
ALDH4A1	migraine	Inverse variance weighted	2	0.0536544	0.0426403	1.06 (0.97, 1.15)	0.208282	0.730888
KCNN4	migraine	Inverse variance weighted	7	-0.0136902	0.0108737	0.99 (0.97, 1.01)	0.208024	0.730888
KLHL25	migraine	Wald ratio	1	-0.118926	0.0943584	0.89 (0.74, 1.07)	0.20754	0.730888
RLN1	migraine	Wald ratio	1	-0.0737619	0.0585836	0.93 (0.83, 1.04)	0.207998	0.730888
TM2D1	migraine	Inverse variance weighted	4	-0.0180586	0.0143806	0.98 (0.95, 1.01)	0.209205	0.73291
IGLV4-60	migraine	Inverse variance weighted	4	-0.0175468	0.0140026	0.98 (0.96, 1.01)	0.210164	0.733545
LYZ	migraine	Inverse variance weighted	20	-0.010255	0.00818023	0.99 (0.97, 1.01)	0.209975	0.733545
PSMB1	migraine	Inverse variance weighted	4	0.0199669	0.015943	1.02 (0.99, 1.05)	0.210426	0.733545
CDC42	migraine	Inverse variance weighted	7	-0.018633	0.0149497	0.98 (0.95, 1.01)	0.212626	0.736786
EIF4H	migraine	Wald ratio	1	0.0708078	0.0568694	1.07 (0.96, 1.2)	0.213097	0.736786
GSTM3	migraine	Inverse variance weighted	15	-0.00927839	0.00744288	0.99 (0.98, 1.01)	0.212539	0.736786
REG4	migraine	Wald ratio	1	0.122077	0.0979789	1.13 (0.93, 1.37)	0.212783	0.736786
THRB	migraine	Wald ratio	1	-0.12173	0.0975072	0.89 (0.73, 1.07)	0.211876	0.736786
PPIL6	migraine	Wald ratio	1	0.131268	0.105571	1.14 (0.93, 1.4)	0.213717	0.737724
HDAC4	migraine	Inverse variance weighted	4	-0.0252891	0.0203716	0.98 (0.94, 1.01)	0.214462	0.739046
HLA-B	migraine	Inverse variance weighted	10	-0.0235911	0.0190216	0.98 (0.94, 1.01)	0.214891	0.739046
MAP4K4	migraine	Wald ratio	1	0.129057	0.104117	1.14 (0.93, 1.4)	0.215148	0.739046
ANGPTL6	migraine	Inverse variance weighted	2	0.035082	0.0283595	1.04 (0.98, 1.09)	0.21607	0.740895
GRK3	migraine	Inverse variance weighted	2	0.0730068	0.0592311	1.08 (0.96, 1.21)	0.217735	0.740895
H1-0	migraine	Inverse variance weighted	15	0.0120964	0.00982249	1.01 (0.99, 1.03)	0.218137	0.740895
LTBR	migraine	Inverse variance weighted	4	0.0201607	0.0163663	1.02 (0.99, 1.05)	0.218008	0.740895
PDE8B	migraine	Inverse variance weighted	4	0.0224146	0.0181574	1.02 (0.99, 1.06)	0.217031	0.740895
PTPRC	migraine	Inverse variance weighted	2	-0.0838874	0.0680754	0.92 (0.8, 1.05)	0.217848	0.740895
RCE1	migraine	Inverse variance weighted	2	0.0767001	0.0620772	1.08 (0.96, 1.22)	0.216622	0.740895
ALDH5A1	migraine	Inverse variance weighted	8	-0.0170615	0.0142361	0.98 (0.96, 1.01)	0.230735	0.744721
ATP7B	migraine	Inverse variance weighted	6	-0.0222943	0.0185086	0.98 (0.94, 1.01)	0.228383	0.744721
CATSPER2	migraine	Inverse variance weighted	3	-0.0522303	0.0426473	0.95 (0.87, 1.03)	0.220687	0.744721
CD34	migraine	Wald ratio	1	-0.0682794	0.0558085	0.93 (0.84, 1.04)	0.221156	0.744721
CLCN1	migraine	Inverse variance weighted	6	-0.018841	0.0157286	0.98 (0.95, 1.01)	0.230963	0.744721
COL24A1	migraine	Wald ratio	1	0.095902	0.0794493	1.1 (0.94, 1.29)	0.2274	0.744721
CTNNB1	migraine	Inverse variance weighted	5	-0.0326505	0.0269397	0.97 (0.92, 1.02)	0.225518	0.744721
FPR2	migraine	Inverse variance weighted	15	-0.0104694	0.0086499	0.99 (0.97, 1.01)	0.226146	0.744721
FST	migraine	Inverse variance weighted	4	0.0250096	0.020677	1.03 (0.98, 1.07)	0.226456	0.744721
HAPLN3	migraine	Inverse variance weighted	4	0.0411559	0.0339132	1.04 (0.98, 1.11)	0.224913	0.744721
IGKV3-7	migraine	Wald ratio	1	-0.160617	0.133235	0.85 (0.66, 1.11)	0.228004	0.744721
KCNQ4	migraine	Inverse variance weighted	2	-0.0963802	0.0789732	0.91 (0.78, 1.06)	0.222307	0.744721
KLHL12	migraine	Inverse variance weighted	6	0.0328421	0.027214	1.03 (0.98, 1.09)	0.227506	0.744721
KLHL18	migraine	Wald ratio	1	0.0722017	0.0591632	1.07 (0.96, 1.21)	0.22232	0.744721
KLK1	migraine	Wald ratio	1	0.0389652	0.0323029	1.04 (0.98, 1.11)	0.227723	0.744721
MAP3K4	migraine	Inverse variance weighted	2	-0.0851625	0.069905	0.92 (0.8, 1.05)	0.223125	0.744721
MMP25	migraine	Inverse variance weighted	6	0.0172424	0.0143909	1.02 (0.99, 1.05)	0.230859	0.744721
NENF	migraine	Inverse variance weighted	5	0.0268002	0.0220566	1.03 (0.98, 1.07)	0.22434	0.744721
OPN1SW	migraine	Wald ratio	1	0.129855	0.106966	1.14 (0.92, 1.4)	0.224751	0.744721
PARM1	migraine	Inverse variance weighted	2	0.0444978	0.0363289	1.05 (0.97, 1.12)	0.220628	0.744721
PARP4	migraine	Inverse variance weighted	5	0.0305679	0.0250694	1.03 (0.98, 1.08)	0.222718	0.744721
PHKG2	migraine	Wald ratio	1	0.0888113	0.0739912	1.09 (0.95, 1.26)	0.230025	0.744721
PLGLB1	migraine	Inverse variance weighted	5	-0.0252327	0.0208722	0.98 (0.94, 1.02)	0.226696	0.744721
PRKCQ	migraine	Inverse variance weighted	3	0.0403181	0.033235	1.04 (0.98, 1.11)	0.225083	0.744721
PRSS22	migraine	Inverse variance weighted	2	0.037178	0.0309475	1.04 (0.98, 1.1)	0.229626	0.744721
RPS6KA2	migraine	Inverse variance weighted	13	-0.0165831	0.0136129	0.98 (0.96, 1.01)	0.223152	0.744721
SCG5	migraine	Inverse variance weighted	2	-0.0624234	0.0521193	0.94 (0.85, 1.04)	0.231033	0.744721
SCP2	migraine	Inverse variance weighted	9	0.0156116	0.0127394	1.02 (0.99, 1.04)	0.220404	0.744721
SRD5A3	migraine	Inverse variance weighted	5	0.0186783	0.0154778	1.02 (0.99, 1.05)	0.227516	0.744721
TNK1	migraine	Wald ratio	1	0.0729277	0.0608386	1.08 (0.95, 1.21)	0.230642	0.744721
TPH1	migraine	Inverse variance weighted	4	-0.0514962	0.0429939	0.95 (0.87, 1.03)	0.231012	0.744721
TUB	migraine	Inverse variance weighted	2	-0.0644472	0.0531115	0.94 (0.84, 1.04)	0.224965	0.744721
TUBB6	migraine	Inverse variance weighted	10	-0.0147964	0.0121654	0.99 (0.96, 1.01)	0.223882	0.744721
UGT2B28	migraine	Wald ratio	1	0.0593575	0.0495804	1.06 (0.96, 1.17)	0.231229	0.744721
KLHL35	migraine	Inverse variance weighted	6	-0.0169144	0.0141811	0.98 (0.96, 1.01)	0.23297	0.748049
SERPINF2	migraine	Inverse variance weighted	2	-0.0472824	0.039641	0.95 (0.88, 1.03)	0.232962	0.748049
HLA-DRB1	migraine	Inverse variance weighted	7	-0.0431283	0.0361891	0.96 (0.89, 1.03)	0.23336	0.748167
CBR1	migraine	Wald ratio	1	-0.161965	0.136389	0.85 (0.65, 1.11)	0.235022	0.749148
DRAXIN	migraine	Wald ratio	1	0.0549558	0.0464438	1.06 (0.96, 1.16)	0.2367	0.749148
GABRR2	migraine	Wald ratio	1	-0.0425425	0.0358584	0.96 (0.89, 1.03)	0.235462	0.749148
IL18R1	migraine	Inverse variance weighted	5	0.0158215	0.0133614	1.02 (0.99, 1.04)	0.236367	0.749148
KBTBD2	migraine	Inverse variance weighted	9	-0.0147546	0.0124184	0.99 (0.96, 1.01)	0.234783	0.749148
LRRK1	migraine	Inverse variance weighted	3	0.0518223	0.0436305	1.05 (0.97, 1.15)	0.234931	0.749148
MGST3	migraine	Inverse variance weighted	16	-0.0113981	0.00963582	0.99 (0.97, 1.01)	0.236852	0.749148
PTPN22	migraine	Inverse variance weighted	3	0.0301696	0.025425	1.03 (0.98, 1.08)	0.235382	0.749148
TGM3	migraine	Inverse variance weighted	3	-0.0194536	0.0164212	0.98 (0.95, 1.01)	0.23615	0.749148
IFNGR1	migraine	Inverse variance weighted	3	-0.0373722	0.0316538	0.96 (0.91, 1.02)	0.23774	0.749713
NLGN2	migraine	Inverse variance weighted	2	0.0897717	0.0760107	1.09 (0.94, 1.27)	0.237586	0.749713
LILRB2	migraine	Inverse variance weighted	2	0.0317565	0.0269988	1.03 (0.98, 1.09)	0.239508	0.751927
SMPD2	migraine	Inverse variance weighted	5	0.0183385	0.015578	1.02 (0.99, 1.05)	0.239113	0.751927
YES1	migraine	Wald ratio	1	-0.0645318	0.0548357	0.94 (0.84, 1.04)	0.239267	0.751927
GLIPR1L1	migraine	Wald ratio	1	0.0743594	0.0633538	1.08 (0.95, 1.22)	0.240509	0.752835
PIK3R4	migraine	Wald ratio	1	-0.0643656	0.0548135	0.94 (0.84, 1.04)	0.240289	0.752835
ITGB5	migraine	Inverse variance weighted	3	-0.0456753	0.0390031	0.96 (0.89, 1.03)	0.241572	0.754857
PLA2G2C	migraine	Inverse variance weighted	2	0.0902507	0.0771611	1.09 (0.94, 1.27)	0.242146	0.754857
SMPDL3A	migraine	Inverse variance weighted	11	-0.0133234	0.011393	0.99 (0.96, 1.01)	0.242225	0.754857
ABCB4	migraine	Inverse variance weighted	4	0.0388537	0.0343692	1.04 (0.97, 1.11)	0.258274	0.75589
APH1B	migraine	Inverse variance weighted	11	0.0287865	0.0251668	1.03 (0.98, 1.08)	0.252695	0.75589
AXL	migraine	Inverse variance weighted	3	0.0409206	0.0357159	1.04 (0.97, 1.12)	0.251909	0.75589
CALU	migraine	Inverse variance weighted	3	-0.0363703	0.0318249	0.96 (0.91, 1.03)	0.25311	0.75589
CBLN3	migraine	Inverse variance weighted	14	-0.010329	0.00896984	0.99 (0.97, 1.01)	0.249516	0.75589
CD82	migraine	Inverse variance weighted	3	-0.0442965	0.0390753	0.96 (0.89, 1.03)	0.256954	0.75589
CYP2S1	migraine	Inverse variance weighted	7	-0.0448463	0.0397124	0.96 (0.88, 1.03)	0.258781	0.75589
CYSLTR2	migraine	Wald ratio	1	0.081506	0.0705638	1.08 (0.94, 1.25)	0.248062	0.75589
EBPL	migraine	Inverse variance weighted	9	0.017044	0.0147462	1.02 (0.99, 1.05)	0.247752	0.75589
EMILIN2	migraine	Inverse variance weighted	3	-0.0617509	0.0530092	0.94 (0.85, 1.04)	0.244056	0.75589
ERAP1	migraine	Inverse variance weighted	7	0.0330094	0.0286384	1.03 (0.98, 1.09)	0.249063	0.75589
FES	migraine	Inverse variance weighted	6	-0.0197858	0.0171896	0.98 (0.95, 1.01)	0.249717	0.75589
FGF2	migraine	Inverse variance weighted	2	-0.0928941	0.0815283	0.91 (0.78, 1.07)	0.254533	0.75589
FOLR3	migraine	Inverse variance weighted	13	-0.00917371	0.00796436	0.99 (0.98, 1.01)	0.249385	0.75589
GALNS	migraine	Wald ratio	1	0.121137	0.107316	1.13 (0.91, 1.39)	0.258989	0.75589
GPR161	migraine	Wald ratio	1	-0.0680805	0.0596996	0.93 (0.83, 1.05)	0.254126	0.75589
GRIK4	migraine	Inverse variance weighted	5	-0.0180479	0.0159022	0.98 (0.95, 1.01)	0.256404	0.75589
H4C8	migraine	Inverse variance weighted	15	0.0155104	0.0135664	1.02 (0.99, 1.04)	0.252915	0.75589
HILPDA	migraine	Wald ratio	1	-0.0830082	0.071959	0.92 (0.8, 1.06)	0.248685	0.75589
HYAL3	migraine	Inverse variance weighted	10	-0.0138897	0.0123036	0.99 (0.96, 1.01)	0.258934	0.75589
IGHA2	migraine	Wald ratio	1	-0.126072	0.110788	0.88 (0.71, 1.1)	0.25514	0.75589
IL18	migraine	Inverse variance weighted	3	0.0297995	0.0259326	1.03 (0.98, 1.08)	0.250509	0.75589
ITGAD	migraine	Inverse variance weighted	4	-0.0195439	0.0169377	0.98 (0.95, 1.01)	0.248553	0.75589
KALRN	migraine	Inverse variance weighted	2	-0.0400569	0.0343084	0.96 (0.9, 1.03)	0.242987	0.75589
KCNC3	migraine	Wald ratio	1	0.0634974	0.0559872	1.07 (0.95, 1.19)	0.256736	0.75589
KIR2DL4	migraine	Wald ratio	1	-0.128406	0.112782	0.88 (0.71, 1.1)	0.254901	0.75589
KLF5	migraine	Inverse variance weighted	4	0.0750868	0.0653618	1.08 (0.95, 1.23)	0.250644	0.75589
KLRC1	migraine	Inverse variance weighted	7	-0.018584	0.0160331	0.98 (0.95, 1.01)	0.246416	0.75589
LEAP2	migraine	Wald ratio	1	-0.0595505	0.0518506	0.94 (0.85, 1.04)	0.250761	0.75589
LILRB5	migraine	Inverse variance weighted	3	0.0647716	0.0563352	1.07 (0.96, 1.19)	0.250245	0.75589
LMTK2	migraine	Inverse variance weighted	2	0.026595	0.0234122	1.03 (0.98, 1.08)	0.255979	0.75589
LSS	migraine	Wald ratio	1	0.107256	0.0943646	1.11 (0.93, 1.34)	0.255699	0.75589
LY9	migraine	Inverse variance weighted	2	-0.028313	0.0243457	0.97 (0.93, 1.02)	0.244847	0.75589
LYPD5	migraine	Wald ratio	1	0.0482421	0.0425899	1.05 (0.97, 1.14)	0.257335	0.75589
RGS12	migraine	Inverse variance weighted	8	-0.0174486	0.0154498	0.98 (0.95, 1.01)	0.25874	0.75589
RNASET2	migraine	Inverse variance weighted	12	-0.010065	0.00878453	0.99 (0.97, 1.01)	0.251891	0.75589
S1PR5	migraine	Inverse variance weighted	2	0.0376263	0.0323102	1.04 (0.97, 1.11)	0.244208	0.75589
SCN5A	migraine	Inverse variance weighted	2	0.0545297	0.0473623	1.06 (0.96, 1.16)	0.249597	0.75589
SENP6	migraine	Inverse variance weighted	6	0.0183889	0.0162407	1.02 (0.99, 1.05)	0.25752	0.75589
SIRT1	migraine	Inverse variance weighted	7	-0.0392724	0.0338819	0.96 (0.9, 1.03)	0.246417	0.75589
SLC22A16	migraine	Inverse variance weighted	14	-0.00953544	0.00833077	0.99 (0.97, 1.01)	0.252373	0.75589
TNFSF13B	migraine	Inverse variance weighted	3	0.0288454	0.0248629	1.03 (0.98, 1.08)	0.245976	0.75589
TNKS	migraine	Inverse variance weighted	2	-0.0687516	0.059633	0.93 (0.83, 1.05)	0.248946	0.75589
TUBA1C	migraine	Inverse variance weighted	2	-0.0214781	0.0189353	0.98 (0.94, 1.02)	0.256672	0.75589
UHMK1	migraine	Inverse variance weighted	2	-0.0853306	0.0735353	0.92 (0.79, 1.06)	0.245885	0.75589
ULK1	migraine	Wald ratio	1	0.0727009	0.0638401	1.08 (0.95, 1.22)	0.254788	0.75589
ALDH8A1	migraine	Inverse variance weighted	6	-0.0168385	0.0150038	0.98 (0.95, 1.01)	0.261745	0.761776
CDH13	migraine	Inverse variance weighted	2	0.044979	0.0401483	1.05 (0.97, 1.13)	0.262577	0.761776
MGAT4A	migraine	Inverse variance weighted	2	-0.0479727	0.0427809	0.95 (0.88, 1.04)	0.262136	0.761776
P2RY13	migraine	Inverse variance weighted	6	0.0189302	0.0168981	1.02 (0.99, 1.05)	0.262606	0.761776
WNT10A	migraine	Wald ratio	1	0.129771	0.115889	1.14 (0.91, 1.43)	0.262805	0.761776
GPR25	migraine	Inverse variance weighted	2	0.048553	0.0434453	1.05 (0.96, 1.14)	0.263752	0.763473
PVR	migraine	Inverse variance weighted	4	0.0554904	0.049769	1.06 (0.96, 1.17)	0.264869	0.765659
MFGE8	migraine	Inverse variance weighted	7	-0.0134205	0.0120497	0.99 (0.96, 1.01)	0.265384	0.766101
P3H1	migraine	Inverse variance weighted	3	-0.0534597	0.0482215	0.95 (0.86, 1.04)	0.26759	0.770747
RPS6KA5	migraine	Inverse variance weighted	6	-0.0181807	0.0164163	0.98 (0.95, 1.01)	0.268086	0.770747
TCN1	migraine	Inverse variance weighted	3	0.0353411	0.0319052	1.04 (0.97, 1.1)	0.267996	0.770747
SLC16A1	migraine	Wald ratio	1	0.0456468	0.0413102	1.05 (0.97, 1.13)	0.26917	0.772815
CHST12	migraine	Inverse variance weighted	2	0.0860937	0.0780695	1.09 (0.94, 1.27)	0.270122	0.773448
KAT2B	migraine	Inverse variance weighted	9	0.0225703	0.0204658	1.02 (0.98, 1.06)	0.270101	0.773448
LRP8	migraine	Inverse variance weighted	3	-0.0802711	0.0730104	0.92 (0.8, 1.06)	0.271573	0.776553
KLHL36	migraine	Inverse variance weighted	2	-0.0184601	0.0168444	0.98 (0.95, 1.01)	0.273113	0.779901
COQ8A	migraine	Inverse variance weighted	21	0.011192	0.0102303	1.01 (0.99, 1.03)	0.273952	0.780933
EFEMP2	migraine	Inverse variance weighted	5	-0.016059	0.0147209	0.98 (0.96, 1.01)	0.275319	0.780933
GPM6A	migraine	Inverse variance weighted	7	-0.0184094	0.0168647	0.98 (0.95, 1.01)	0.275012	0.780933
LIPA	migraine	Inverse variance weighted	2	-0.0514713	0.0471216	0.95 (0.87, 1.04)	0.274698	0.780933
NR1I2	migraine	Wald ratio	1	0.120327	0.110273	1.13 (0.91, 1.4)	0.275197	0.780933
GANC	migraine	Wald ratio	1	-0.0902377	0.0828002	0.91 (0.78, 1.07)	0.27579	0.781221
ADAM12	migraine	Wald ratio	1	0.11776	0.109184	1.12 (0.91, 1.39)	0.280792	0.782375
ALOX5	migraine	Inverse variance weighted	6	0.0187712	0.017362	1.02 (0.98, 1.05)	0.279624	0.782375
ATP1B3	migraine	Inverse variance weighted	2	-0.064789	0.0597342	0.94 (0.83, 1.05)	0.27809	0.782375
CSNK1G3	migraine	Inverse variance weighted	3	0.0485212	0.044794	1.05 (0.96, 1.15)	0.278717	0.782375
FGF9	migraine	Wald ratio	1	0.125591	0.116651	1.13 (0.9, 1.43)	0.281643	0.782375
IL1B	migraine	Wald ratio	1	0.0858245	0.0796305	1.09 (0.93, 1.27)	0.28113	0.782375
LIPH	migraine	Inverse variance weighted	2	0.0605192	0.0556318	1.06 (0.95, 1.18)	0.27666	0.782375
MAPK8	migraine	Inverse variance weighted	3	-0.0518157	0.047929	0.95 (0.86, 1.04)	0.279656	0.782375
PDE9A	migraine	Wald ratio	1	-0.0896573	0.0831099	0.91 (0.78, 1.08)	0.280686	0.782375
PRNP	migraine	Inverse variance weighted	3	-0.0285396	0.02646	0.97 (0.92, 1.02)	0.280767	0.782375
PTPN13	migraine	Wald ratio	1	0.0610967	0.056553	1.06 (0.95, 1.19)	0.279989	0.782375
RYR2	migraine	Inverse variance weighted	2	0.0273608	0.0252576	1.03 (0.98, 1.08)	0.278688	0.782375
SRGN	migraine	Wald ratio	1	-0.102343	0.0949374	0.9 (0.75, 1.09)	0.281033	0.782375
STK25	migraine	Inverse variance weighted	2	0.0610541	0.0565845	1.06 (0.95, 1.19)	0.280593	0.782375
STK4	migraine	Wald ratio	1	-0.106603	0.0990356	0.9 (0.74, 1.09)	0.281744	0.782375
PCSK6	migraine	Inverse variance weighted	3	0.0672291	0.0625275	1.07 (0.95, 1.21)	0.282289	0.782861
CR1	migraine	Inverse variance weighted	3	0.0348522	0.0324723	1.04 (0.97, 1.1)	0.283141	0.783732
PPARA	migraine	Inverse variance weighted	3	0.0583846	0.0544206	1.06 (0.95, 1.18)	0.283343	0.783732
IL18BP	migraine	Inverse variance weighted	2	0.0860491	0.0803249	1.09 (0.93, 1.28)	0.284052	0.784665
STK35	migraine	Wald ratio	1	-0.0511764	0.0478277	0.95 (0.87, 1.04)	0.284612	0.785189
CX3CR1	migraine	Inverse variance weighted	8	0.0325558	0.0304852	1.03 (0.97, 1.1)	0.285556	0.785562
MBNL1	migraine	Inverse variance weighted	9	-0.0144365	0.0135429	0.99 (0.96, 1.01)	0.28643	0.785562
PDE5A	migraine	Inverse variance weighted	2	0.0415551	0.0389172	1.04 (0.97, 1.13)	0.285618	0.785562
RLN2	migraine	Inverse variance weighted	2	0.0517507	0.0484915	1.05 (0.96, 1.16)	0.285876	0.785562
RORA	migraine	Inverse variance weighted	3	0.0501531	0.0470655	1.05 (0.96, 1.15)	0.286604	0.785562
ALDH6A1	migraine	Wald ratio	1	-0.0795971	0.074929	0.92 (0.8, 1.07)	0.288099	0.78762
PPARG	migraine	Inverse variance weighted	5	0.0191246	0.0179902	1.02 (0.98, 1.06)	0.287756	0.78762
ALCAM	migraine	Inverse variance weighted	14	0.0111767	0.0105633	1.01 (0.99, 1.03)	0.290026	0.787733
CCR9	migraine	Wald ratio	1	0.0455947	0.043054	1.05 (0.96, 1.14)	0.289595	0.787733
CD27	migraine	Inverse variance weighted	2	-0.0458587	0.0434515	0.96 (0.88, 1.04)	0.291243	0.787733
CYP21A2	migraine	Inverse variance weighted	4	0.0502254	0.0475086	1.05 (0.96, 1.15)	0.290427	0.787733
DST	migraine	Inverse variance weighted	2	-0.0468473	0.0444453	0.95 (0.87, 1.04)	0.291863	0.787733
KIR2DL3	migraine	Inverse variance weighted	2	0.102564	0.0967973	1.11 (0.92, 1.34)	0.289337	0.787733
MAP3K13	migraine	Wald ratio	1	-0.042429	0.0402009	0.96 (0.89, 1.04)	0.291232	0.787733
PLD1	migraine	Inverse variance weighted	4	0.0309318	0.0292858	1.03 (0.97, 1.09)	0.290875	0.787733
S100B	migraine	Wald ratio	1	-0.130679	0.123465	0.88 (0.69, 1.12)	0.289861	0.787733
TMED10	migraine	Wald ratio	1	0.0730997	0.0693359	1.08 (0.94, 1.23)	0.291753	0.787733
SPINT1	migraine	Inverse variance weighted	4	-0.035755	0.0339568	0.96 (0.9, 1.03)	0.292362	0.788075
ACP5	migraine	Inverse variance weighted	12	0.0104312	0.00993042	1.01 (0.99, 1.03)	0.293521	0.788479
DHODH	migraine	Inverse variance weighted	2	-0.0448023	0.0428922	0.96 (0.88, 1.04)	0.296238	0.788479
EGFL8	migraine	Wald ratio	1	-0.0772101	0.0736616	0.93 (0.8, 1.07)	0.294559	0.788479
KARS1	migraine	Inverse variance weighted	2	-0.106034	0.101251	0.9 (0.74, 1.1)	0.294991	0.788479
MARK2	migraine	Inverse variance weighted	2	-0.0856293	0.0818404	0.92 (0.78, 1.08)	0.295424	0.788479
NECTIN3	migraine	Inverse variance weighted	3	0.0561384	0.0534379	1.06 (0.95, 1.17)	0.293472	0.788479
PGLYRP2	migraine	Inverse variance weighted	2	0.0386083	0.0368061	1.04 (0.97, 1.12)	0.294194	0.788479
SPOCK1	migraine	Wald ratio	1	0.111496	0.106702	1.12 (0.91, 1.38)	0.296056	0.788479
TTN	migraine	Inverse variance weighted	2	-0.0769488	0.0732948	0.93 (0.8, 1.07)	0.293785	0.788479
VAMP1	migraine	Inverse variance weighted	8	-0.0123166	0.0117812	0.99 (0.97, 1.01)	0.295817	0.788479
RAD51	migraine	Wald ratio	1	-0.106464	0.10212	0.9 (0.74, 1.1)	0.297164	0.789949
C1QC	migraine	Inverse variance weighted	3	-0.0295452	0.0284028	0.97 (0.92, 1.03)	0.298238	0.790816
GSTM5	migraine	Inverse variance weighted	2	-0.025929	0.0249255	0.97 (0.93, 1.02)	0.29822	0.790816
CCNE1	migraine	Inverse variance weighted	2	-0.041999	0.0405668	0.96 (0.89, 1.04)	0.300527	0.793496
CHL1	migraine	Wald ratio	1	0.0531662	0.0514372	1.05 (0.95, 1.17)	0.301317	0.793496
DRD4	migraine	Wald ratio	1	-0.0436202	0.0421206	0.96 (0.88, 1.04)	0.300388	0.793496
LTBP2	migraine	Inverse variance weighted	2	-0.0439613	0.0425282	0.96 (0.88, 1.04)	0.301278	0.793496
NECTIN2	migraine	Inverse variance weighted	8	0.0121051	0.0117196	1.01 (0.99, 1.04)	0.301655	0.793496
PDE6H	migraine	Inverse variance weighted	3	0.0324009	0.0313033	1.03 (0.97, 1.1)	0.300641	0.793496
RAMP1	migraine	Inverse variance weighted	4	0.0331418	0.032101	1.03 (0.97, 1.1)	0.301873	0.793496
KBTBD11	migraine	Inverse variance weighted	9	0.0120949	0.0117572	1.01 (0.99, 1.04)	0.30361	0.79707
MTAP	migraine	Inverse variance weighted	2	0.0264771	0.0257974	1.03 (0.98, 1.08)	0.304727	0.798024
WNT7A	migraine	Inverse variance weighted	2	-0.0700205	0.0681884	0.93 (0.82, 1.07)	0.304482	0.798024
EDEM2	migraine	Inverse variance weighted	4	-0.0441175	0.0431586	0.96 (0.88, 1.04)	0.306677	0.800336
FBLN5	migraine	Inverse variance weighted	17	-0.00820743	0.00802254	0.99 (0.98, 1.01)	0.306286	0.800336
SIRPA	migraine	Inverse variance weighted	5	0.0363442	0.0355592	1.04 (0.97, 1.11)	0.306745	0.800336
CTSH	migraine	Inverse variance weighted	7	0.0120622	0.0118379	1.01 (0.99, 1.04)	0.308226	0.800733
MMP11	migraine	Wald ratio	1	-0.0436822	0.0428861	0.96 (0.88, 1.04)	0.308411	0.800733
TTK	migraine	Wald ratio	1	-0.107761	0.105645	0.9 (0.73, 1.1)	0.307715	0.800733
UGT8	migraine	Wald ratio	1	0.0318308	0.0312434	1.03 (0.97, 1.1)	0.308298	0.800733
CA14	migraine	Wald ratio	1	-0.0761466	0.0752515	0.93 (0.8, 1.07)	0.311589	0.800781
CDC42BPB	migraine	Inverse variance weighted	8	0.016652	0.0164904	1.02 (0.98, 1.05)	0.312592	0.800781
CNR1	migraine	Inverse variance weighted	3	-0.0183664	0.0181042	0.98 (0.95, 1.02)	0.310351	0.800781
CYP4F22	migraine	Inverse variance weighted	8	0.0149382	0.014787	1.02 (0.99, 1.04)	0.312388	0.800781
DAPK2	migraine	Inverse variance weighted	4	-0.0272414	0.0269407	0.97 (0.92, 1.03)	0.31194	0.800781
ECRG4	migraine	Inverse variance weighted	7	-0.0168243	0.0166311	0.98 (0.95, 1.02)	0.31172	0.800781
LAMC1	migraine	Inverse variance weighted	12	0.0107515	0.0105822	1.01 (0.99, 1.03)	0.309632	0.800781
MAP2K4	migraine	Inverse variance weighted	2	0.116126	0.114647	1.12 (0.9, 1.41)	0.311109	0.800781
MAP3K9	migraine	Inverse variance weighted	2	0.0520021	0.0512523	1.05 (0.95, 1.16)	0.310282	0.800781
SLCO4C1	migraine	Inverse variance weighted	6	-0.0195169	0.0192256	0.98 (0.94, 1.02)	0.310035	0.800781
STK17B	migraine	Inverse variance weighted	2	-0.0217613	0.0215422	0.98 (0.94, 1.02)	0.312413	0.800781
PYGL	migraine	Inverse variance weighted	2	-0.0227758	0.0227001	0.98 (0.93, 1.02)	0.3157	0.807765
PREP	migraine	Inverse variance weighted	2	0.0455165	0.0454572	1.05 (0.96, 1.14)	0.31668	0.809294
ACP6	migraine	Inverse variance weighted	9	-0.0144105	0.014422	0.99 (0.96, 1.01)	0.317694	0.810034
SCGB1C1	migraine	Inverse variance weighted	3	0.0334635	0.0335383	1.03 (0.97, 1.1)	0.318392	0.810034
TOP1MT	migraine	Wald ratio	1	0.0535178	0.0536497	1.05 (0.95, 1.17)	0.318501	0.810034
WEE1	migraine	Inverse variance weighted	3	0.0242776	0.0243046	1.02 (0.98, 1.07)	0.317849	0.810034
CCND1	migraine	Inverse variance weighted	2	-0.0313119	0.0315053	0.97 (0.91, 1.03)	0.320291	0.810689
GPC2	migraine	Wald ratio	1	-0.0560728	0.0564145	0.95 (0.85, 1.06)	0.32025	0.810689
IGKV1-5	migraine	Wald ratio	1	0.122001	0.122659	1.13 (0.89, 1.44)	0.319915	0.810689
PDGFC	migraine	Inverse variance weighted	4	0.0262202	0.0263617	1.03 (0.97, 1.08)	0.319916	0.810689
EGLN2	migraine	Inverse variance weighted	7	0.0152215	0.0153524	1.02 (0.99, 1.05)	0.321455	0.810725
IFNL1	migraine	Wald ratio	1	0.0248407	0.0250351	1.03 (0.98, 1.08)	0.321083	0.810725
NAALAD2	migraine	Wald ratio	1	0.0600249	0.060519	1.06 (0.94, 1.2)	0.321278	0.810725
ADGRG1	migraine	Inverse variance weighted	5	0.037364	0.0377925	1.04 (0.96, 1.12)	0.322829	0.811778
CHST13	migraine	Inverse variance weighted	17	0.00827977	0.00838528	1.01 (0.99, 1.03)	0.323438	0.811778
DERL1	migraine	Inverse variance weighted	3	0.0345784	0.0350185	1.04 (0.97, 1.11)	0.323431	0.811778
GLP1R	migraine	Inverse variance weighted	2	-0.0551729	0.0559167	0.95 (0.85, 1.06)	0.32379	0.811778
PLBD2	migraine	Wald ratio	1	0.0642099	0.0650745	1.07 (0.94, 1.21)	0.323784	0.811778
IL34	migraine	Wald ratio	1	0.0799953	0.081161	1.08 (0.92, 1.27)	0.324311	0.812121
FDPS	migraine	Wald ratio	1	0.0676045	0.0687945	1.07 (0.93, 1.22)	0.325754	0.814771
DAPK3	migraine	Wald ratio	1	-0.0552473	0.0562997	0.95 (0.85, 1.06)	0.326441	0.815525
CHI3L1	migraine	Inverse variance weighted	7	-0.0118869	0.0121505	0.99 (0.96, 1.01)	0.327921	0.81645
COL4A1	migraine	Inverse variance weighted	2	0.025723	0.0263379	1.03 (0.97, 1.08)	0.328741	0.81645
FCER2	migraine	Inverse variance weighted	3	-0.0187564	0.0192027	0.98 (0.95, 1.02)	0.328689	0.81645
FCRL3	migraine	Inverse variance weighted	15	0.00869624	0.00889365	1.01 (0.99, 1.03)	0.328172	0.81645
SULT1B1	migraine	Wald ratio	1	-0.0484812	0.049495	0.95 (0.86, 1.05)	0.327325	0.81645
OPN3	migraine	Inverse variance weighted	5	-0.0158055	0.0162046	0.98 (0.95, 1.02)	0.329376	0.817069
CSNK2A1	migraine	Wald ratio	1	0.0944816	0.0970938	1.1 (0.91, 1.33)	0.330505	0.81891
HLA-DPA1	migraine	Inverse variance weighted	12	0.0140345	0.0144481	1.01 (0.99, 1.04)	0.33136	0.820068
BMP6	migraine	Inverse variance weighted	2	0.0298007	0.0308483	1.03 (0.97, 1.09)	0.334025	0.820354
CD59	migraine	Inverse variance weighted	7	0.0141004	0.0147445	1.01 (0.99, 1.04)	0.338913	0.820354
CD96	migraine	Inverse variance weighted	10	0.0121502	0.0126373	1.01 (0.99, 1.04)	0.336321	0.820354
CLCF1	migraine	Inverse variance weighted	3	0.0552736	0.0579294	1.06 (0.94, 1.18)	0.340005	0.820354
EPHB1	migraine	Inverse variance weighted	7	0.0184665	0.0190736	1.02 (0.98, 1.06)	0.33296	0.820354
GPD2	migraine	Inverse variance weighted	5	-0.0190111	0.0196025	0.98 (0.94, 1.02)	0.332131	0.820354
GPR75	migraine	Wald ratio	1	-0.0785349	0.0819069	0.92 (0.79, 1.09)	0.337644	0.820354
HCK	migraine	Inverse variance weighted	2	-0.0735643	0.0760804	0.93 (0.8, 1.08)	0.33358	0.820354
HLA-G	migraine	Inverse variance weighted	10	-0.0211352	0.0220867	0.98 (0.94, 1.02)	0.338607	0.820354
ITGA1	migraine	Inverse variance weighted	8	-0.0199962	0.0207078	0.98 (0.94, 1.02)	0.334226	0.820354
ITLN1	migraine	Inverse variance weighted	5	0.0158919	0.0166097	1.02 (0.98, 1.05)	0.338677	0.820354
KCNA3	migraine	Inverse variance weighted	2	0.0376095	0.0391419	1.04 (0.96, 1.12)	0.336628	0.820354
LIMK2	migraine	Wald ratio	1	0.0879111	0.0908375	1.09 (0.91, 1.3)	0.333152	0.820354
P2RX4	migraine	Inverse variance weighted	9	0.0153826	0.0160256	1.02 (0.98, 1.05)	0.337116	0.820354
PRRT3	migraine	Inverse variance weighted	3	-0.0319037	0.0330716	0.97 (0.91, 1.03)	0.334703	0.820354
SCARB1	migraine	Inverse variance weighted	6	-0.0192647	0.0200144	0.98 (0.94, 1.02)	0.335776	0.820354
STAT1	migraine	Inverse variance weighted	3	0.0539556	0.0565046	1.06 (0.94, 1.18)	0.339634	0.820354
STK17A	migraine	Wald ratio	1	0.0825058	0.0863505	1.09 (0.92, 1.29)	0.339337	0.820354
TUBB4A	migraine	Wald ratio	1	0.096195	0.0996156	1.1 (0.91, 1.34)	0.334213	0.820354
TXNRD2	migraine	Inverse variance weighted	3	-0.0223082	0.0231876	0.98 (0.93, 1.02)	0.336013	0.820354
UBE2N	migraine	Wald ratio	1	-0.0762242	0.0796311	0.93 (0.79, 1.08)	0.338458	0.820354
UCHL3	migraine	Wald ratio	1	0.0873473	0.0911801	1.09 (0.91, 1.3)	0.33808	0.820354
CD164	migraine	Inverse variance weighted	3	0.0239437	0.0251368	1.02 (0.97, 1.08)	0.340824	0.821393
ADAMTS17	migraine	Inverse variance weighted	5	0.0263098	0.0281512	1.03 (0.97, 1.08)	0.35	0.821411
ADAMTS2	migraine	Inverse variance weighted	2	-0.0359365	0.0379891	0.96 (0.9, 1.04)	0.344164	0.821411
ALDH9A1	migraine	Inverse variance weighted	7	0.0164756	0.0176168	1.02 (0.98, 1.05)	0.349675	0.821411
ALOX15B	migraine	Inverse variance weighted	3	-0.0352358	0.0376858	0.97 (0.9, 1.04)	0.349795	0.821411
APH1A	migraine	Wald ratio	1	-0.0926734	0.0977502	0.91 (0.75, 1.1)	0.343097	0.821411
C1QTNF6	migraine	Inverse variance weighted	4	-0.0138719	0.0148804	0.99 (0.96, 1.02)	0.351218	0.821411
CA2	migraine	Inverse variance weighted	8	0.0235605	0.0251505	1.02 (0.97, 1.08)	0.348872	0.821411
CD69	migraine	Wald ratio	1	0.100247	0.108366	1.11 (0.89, 1.37)	0.354922	0.821411
CHI3L2	migraine	Inverse variance weighted	14	0.0128276	0.0138536	1.01 (0.99, 1.04)	0.354479	0.821411
CHRNB2	migraine	Wald ratio	1	-0.0341178	0.0363408	0.97 (0.9, 1.04)	0.347819	0.821411
CYP2J2	migraine	Inverse variance weighted	2	-0.0448466	0.0479967	0.96 (0.87, 1.05)	0.350114	0.821411
DPYD	migraine	Inverse variance weighted	7	-0.0174488	0.0187558	0.98 (0.95, 1.02)	0.352208	0.821411
EEF2	migraine	Inverse variance weighted	2	-0.0655919	0.0710012	0.94 (0.81, 1.08)	0.355583	0.821411
EPOR	migraine	Inverse variance weighted	3	0.052971	0.0571631	1.05 (0.94, 1.18)	0.354101	0.821411
GPR55	migraine	Inverse variance weighted	5	0.0259437	0.0280165	1.03 (0.97, 1.08)	0.354438	0.821411
GSR	migraine	Inverse variance weighted	8	0.0163615	0.0175946	1.02 (0.98, 1.05)	0.352414	0.821411
GZMK	migraine	Inverse variance weighted	3	-0.0259125	0.0276647	0.97 (0.92, 1.03)	0.348932	0.821411
H3C4	migraine	Wald ratio	1	0.058916	0.0620604	1.06 (0.94, 1.2)	0.342451	0.821411
HIPK2	migraine	Inverse variance weighted	2	-0.0609328	0.0649584	0.94 (0.83, 1.07)	0.34823	0.821411
HTT	migraine	Wald ratio	1	-0.0797864	0.0841631	0.92 (0.78, 1.09)	0.343131	0.821411
IL20RB	migraine	Wald ratio	1	-0.0917467	0.0974815	0.91 (0.75, 1.1)	0.346618	0.821411
IRAK4	migraine	Inverse variance weighted	2	-0.0355701	0.0383071	0.97 (0.9, 1.04)	0.353121	0.821411
KCNJ15	migraine	Wald ratio	1	-0.107012	0.115275	0.9 (0.72, 1.13)	0.35324	0.821411
KCNQ1	migraine	Wald ratio	1	-0.0640206	0.0689164	0.94 (0.82, 1.07)	0.352909	0.821411
LIPE	migraine	Wald ratio	1	0.0732	0.0787654	1.08 (0.92, 1.26)	0.352711	0.821411
MAP2K5	migraine	Inverse variance weighted	8	0.0111324	0.0119646	1.01 (0.99, 1.04)	0.352139	0.821411
MAPK3	migraine	Inverse variance weighted	9	0.0151233	0.0161873	1.02 (0.98, 1.05)	0.350166	0.821411
MINK1	migraine	Inverse variance weighted	11	-0.0190736	0.0201243	0.98 (0.94, 1.02)	0.343237	0.821411
MMP14	migraine	Inverse variance weighted	2	-0.0627667	0.0666717	0.94 (0.82, 1.07)	0.346485	0.821411
NPTX2	migraine	Inverse variance weighted	2	0.0615412	0.0665414	1.06 (0.93, 1.21)	0.355041	0.821411
PAM	migraine	Inverse variance weighted	18	-0.00738569	0.00795188	0.99 (0.98, 1.01)	0.352994	0.821411
PCOLCE2	migraine	Wald ratio	1	-0.0745398	0.0786932	0.93 (0.8, 1.08)	0.343526	0.821411
PSMB6	migraine	Wald ratio	1	0.0582906	0.0613625	1.06 (0.94, 1.2)	0.342144	0.821411
PTK7	migraine	Inverse variance weighted	2	-0.0298156	0.0322599	0.97 (0.91, 1.03)	0.355366	0.821411
SERPINE2	migraine	Inverse variance weighted	8	0.012026	0.0128106	1.01 (0.99, 1.04)	0.34786	0.821411
ST6GAL1	migraine	Inverse variance weighted	7	-0.0169974	0.0179633	0.98 (0.95, 1.02)	0.344033	0.821411
TIE1	migraine	Wald ratio	1	0.105122	0.112813	1.11 (0.89, 1.39)	0.351425	0.821411
TUBA4A	migraine	Wald ratio	1	-0.0866444	0.0919571	0.92 (0.77, 1.1)	0.346077	0.821411
ACVR1C	migraine	Wald ratio	1	-0.0612578	0.0673217	0.94 (0.82, 1.07)	0.362861	0.821774
ADAMTS8	migraine	Wald ratio	1	-0.0773554	0.084557	0.93 (0.78, 1.09)	0.360281	0.821774
ADGRE5	migraine	Inverse variance weighted	2	-0.0988397	0.107691	0.91 (0.73, 1.12)	0.358718	0.821774
ARSA	migraine	Inverse variance weighted	4	0.0115094	0.0126381	1.01 (0.99, 1.04)	0.362459	0.821774
ATP2C1	migraine	Inverse variance weighted	2	-0.0348553	0.0379299	0.97 (0.9, 1.04)	0.358127	0.821774
BOLA3	migraine	Wald ratio	1	0.103771	0.113674	1.11 (0.89, 1.39)	0.361304	0.821774
CGREF1	migraine	Wald ratio	1	0.0695998	0.0756116	1.07 (0.92, 1.24)	0.357316	0.821774
CPA3	migraine	Inverse variance weighted	4	-0.0324401	0.0353885	0.97 (0.9, 1.04)	0.359308	0.821774
CXCR2	migraine	Wald ratio	1	-0.0193195	0.0212751	0.98 (0.94, 1.02)	0.363835	0.821774
CYP2D6	migraine	Inverse variance weighted	5	-0.027093	0.029831	0.97 (0.92, 1.03)	0.363764	0.821774
DHFR2	migraine	Wald ratio	1	0.0385482	0.0422952	1.04 (0.96, 1.13)	0.36208	0.821774
F2RL3	migraine	Wald ratio	1	0.0411878	0.0453626	1.04 (0.95, 1.14)	0.363895	0.821774
IL17RE	migraine	Wald ratio	1	0.0780507	0.0852577	1.08 (0.91, 1.28)	0.359946	0.821774
ILK	migraine	Inverse variance weighted	3	-0.0560961	0.0610046	0.95 (0.84, 1.07)	0.357813	0.821774
MAP3K5	migraine	Inverse variance weighted	2	0.016565	0.0179894	1.02 (0.98, 1.05)	0.357145	0.821774
PDIA3	migraine	Wald ratio	1	-0.0502022	0.0551692	0.95 (0.85, 1.06)	0.36284	0.821774
PDIA6	migraine	Inverse variance weighted	4	-0.0193041	0.0212344	0.98 (0.94, 1.02)	0.363298	0.821774
PIK3R1	migraine	Inverse variance weighted	3	-0.0324798	0.035491	0.97 (0.9, 1.04)	0.360109	0.821774
TNFRSF17	migraine	Wald ratio	1	-0.0623379	0.0685606	0.94 (0.82, 1.07)	0.363225	0.821774
TRPV4	migraine	Inverse variance weighted	2	-0.0282482	0.0308773	0.97 (0.92, 1.03)	0.360268	0.821774
UGT2B17	migraine	Inverse variance weighted	4	-0.0402723	0.0441792	0.96 (0.88, 1.05)	0.361997	0.821774
NOTCH4	migraine	Inverse variance weighted	3	-0.043706	0.0483064	0.96 (0.87, 1.05)	0.365589	0.824719
C4A	migraine	Inverse variance weighted	6	-0.0233189	0.0258575	0.98 (0.93, 1.03)	0.36715	0.826479
CD53	migraine	Inverse variance weighted	2	0.0220214	0.0244041	1.02 (0.97, 1.07)	0.366865	0.826479
CACNB2	migraine	Inverse variance weighted	3	-0.0300112	0.0333203	0.97 (0.91, 1.04)	0.367754	0.826859
CYP4F12	migraine	Inverse variance weighted	10	0.0112941	0.012555	1.01 (0.99, 1.04)	0.368349	0.826859
LRRN3	migraine	Inverse variance weighted	2	0.0490132	0.0546349	1.05 (0.94, 1.17)	0.369664	0.826859
RHD	migraine	Inverse variance weighted	6	-0.00988572	0.0109957	0.99 (0.97, 1.01)	0.368625	0.826859
SERPINB6	migraine	Inverse variance weighted	15	0.00795599	0.00886616	1.01 (0.99, 1.03)	0.369535	0.826859
SERPINI1	migraine	Inverse variance weighted	2	-0.03963	0.0441687	0.96 (0.88, 1.05)	0.36959	0.826859
STK40	migraine	Wald ratio	1	0.0813893	0.0909229	1.08 (0.91, 1.3)	0.370709	0.828322
ALDH1B1	migraine	Inverse variance weighted	3	-0.0378385	0.0423817	0.96 (0.89, 1.05)	0.371963	0.829612
ESM1	migraine	Inverse variance weighted	2	-0.0256064	0.0286874	0.97 (0.92, 1.03)	0.372071	0.829612
TCN2	migraine	Inverse variance weighted	10	0.0114725	0.0128636	1.01 (0.99, 1.04)	0.37247	0.829627
IGF2	migraine	Wald ratio	1	-0.0570135	0.0641138	0.94 (0.83, 1.07)	0.373866	0.82979
MMP1	migraine	Inverse variance weighted	3	-0.0382881	0.0430785	0.96 (0.88, 1.05)	0.374111	0.82979
NEK11	migraine	Inverse variance weighted	4	-0.0159567	0.0179285	0.98 (0.95, 1.02)	0.373458	0.82979
PLAUR	migraine	Inverse variance weighted	4	-0.0323262	0.0363459	0.97 (0.9, 1.04)	0.373786	0.82979
ADGRG3	migraine	Inverse variance weighted	4	0.0313765	0.035462	1.03 (0.96, 1.11)	0.376269	0.829974
FBLN7	migraine	Inverse variance weighted	3	0.093841	0.105888	1.1 (0.89, 1.35)	0.375494	0.829974
ITIH3	migraine	Wald ratio	1	-0.0423491	0.047791	0.96 (0.87, 1.05)	0.375547	0.829974
KLHL2	migraine	Inverse variance weighted	2	-0.0931373	0.105413	0.91 (0.74, 1.12)	0.37694	0.829974
LY86	migraine	Inverse variance weighted	14	-0.00959231	0.0108339	0.99 (0.97, 1.01)	0.375944	0.829974
MATN2	migraine	Inverse variance weighted	7	-0.0193038	0.0217422	0.98 (0.94, 1.02)	0.374623	0.829974
VAMP8	migraine	Inverse variance weighted	10	-0.0112457	0.0127215	0.99 (0.96, 1.01)	0.3767	0.829974
MUC4	migraine	Inverse variance weighted	4	0.0246926	0.0280647	1.02 (0.97, 1.08)	0.378942	0.83265
STK38	migraine	Inverse variance weighted	2	-0.0535715	0.0608633	0.95 (0.84, 1.07)	0.378755	0.83265
PLA2G4B	migraine	Inverse variance weighted	8	0.0192352	0.0219214	1.02 (0.98, 1.06)	0.380235	0.834625
TNFSF12	migraine	Inverse variance weighted	8	0.0283939	0.0324336	1.03 (0.97, 1.1)	0.381331	0.836163
CLCN3	migraine	Wald ratio	1	-0.060995	0.0699361	0.94 (0.82, 1.08)	0.383124	0.836257
CXCR5	migraine	Wald ratio	1	-0.103078	0.118229	0.9 (0.72, 1.14)	0.383293	0.836257
CYP11A1	migraine	Wald ratio	1	0.0790122	0.0908637	1.08 (0.91, 1.29)	0.384536	0.836257
IGKV2D-29	migraine	Wald ratio	1	-0.0942347	0.108246	0.91 (0.74, 1.13)	0.383993	0.836257
IGKV2D-40	migraine	Wald ratio	1	-0.0652016	0.0748959	0.94 (0.81, 1.09)	0.383993	0.836257
IL6R	migraine	Wald ratio	1	-0.0472777	0.0543256	0.95 (0.86, 1.06)	0.384155	0.836257
SELPLG	migraine	Inverse variance weighted	4	0.0257347	0.0295882	1.03 (0.97, 1.09)	0.38443	0.836257
UPK3A	migraine	Inverse variance weighted	3	0.0134624	0.0153953	1.01 (0.98, 1.04)	0.381875	0.836257
AZIN2	migraine	Inverse variance weighted	2	0.0458709	0.0528973	1.05 (0.94, 1.16)	0.38585	0.836535
C1QB	migraine	Inverse variance weighted	12	-0.00991129	0.011414	0.99 (0.97, 1.01)	0.385207	0.836535
SLC5A11	migraine	Inverse variance weighted	3	0.014181	0.0163463	1.01 (0.98, 1.05)	0.385646	0.836535
HTRA1	migraine	Wald ratio	1	0.0855935	0.0988191	1.09 (0.9, 1.32)	0.386401	0.836872
LDLR	migraine	Wald ratio	1	0.0703468	0.0812963	1.07 (0.91, 1.26)	0.386867	0.837025
CD207	migraine	Inverse variance weighted	4	-0.0314861	0.0364511	0.97 (0.9, 1.04)	0.387704	0.837977
TEX101	migraine	Inverse variance weighted	3	-0.0233755	0.0271294	0.98 (0.93, 1.03)	0.388891	0.837977
TTL	migraine	Inverse variance weighted	2	-0.0785136	0.0910918	0.92 (0.77, 1.11)	0.388733	0.837977
VCAM1	migraine	Inverse variance weighted	2	0.0270373	0.0313611	1.03 (0.97, 1.09)	0.388616	0.837977
APOL1	migraine	Inverse variance weighted	2	-0.0337149	0.0392119	0.97 (0.9, 1.04)	0.389892	0.838426
IVNS1ABP	migraine	Inverse variance weighted	5	0.0159677	0.0185598	1.02 (0.98, 1.05)	0.389602	0.838426
FKBP1B	migraine	Wald ratio	1	0.0455511	0.0532129	1.05 (0.94, 1.16)	0.391989	0.841308
TRPC3	migraine	Inverse variance weighted	3	0.0164501	0.0192186	1.02 (0.98, 1.06)	0.392027	0.841308
LILRA6	migraine	Wald ratio	1	0.031096	0.0365602	1.03 (0.96, 1.11)	0.395023	0.846879
CACNG6	migraine	Inverse variance weighted	2	0.0427009	0.0503532	1.04 (0.95, 1.15)	0.396423	0.848161
RELA	migraine	Wald ratio	1	0.0857854	0.101126	1.09 (0.89, 1.33)	0.396268	0.848161
PIGK	migraine	Inverse variance weighted	3	0.0175975	0.0207976	1.02 (0.98, 1.06)	0.397479	0.848703
PIK3CB	migraine	Wald ratio	1	0.0924247	0.109196	1.1 (0.89, 1.36)	0.397322	0.848703
CEACAM3	migraine	Wald ratio	1	0.0893388	0.105949	1.09 (0.89, 1.35)	0.399102	0.848744
NETO2	migraine	Wald ratio	1	-0.0744701	0.0881023	0.93 (0.78, 1.1)	0.397961	0.848744
TMIGD2	migraine	Inverse variance weighted	2	-0.032688	0.0387441	0.97 (0.9, 1.04)	0.398844	0.848744
TNFRSF1B	migraine	Wald ratio	1	0.0284984	0.0337764	1.03 (0.96, 1.1)	0.398817	0.848744
CDK12	migraine	Wald ratio	1	0.0550126	0.0653633	1.06 (0.93, 1.2)	0.399987	0.849772
HTR3B	migraine	Wald ratio	1	0.0688726	0.0820804	1.07 (0.91, 1.26)	0.40142	0.851108
TNK2	migraine	Inverse variance weighted	3	-0.0390243	0.0464965	0.96 (0.88, 1.05)	0.401303	0.851108
ANGPT2	migraine	Inverse variance weighted	2	0.067581	0.0812207	1.07 (0.91, 1.25)	0.405371	0.852733
CACNA1I	migraine	Inverse variance weighted	2	-0.0323904	0.0387407	0.97 (0.9, 1.04)	0.403109	0.852733
CTLA4	migraine	Inverse variance weighted	2	0.0290183	0.0347741	1.03 (0.96, 1.1)	0.404011	0.852733
DEAF1	migraine	Inverse variance weighted	2	-0.0163294	0.019605	0.98 (0.95, 1.02)	0.404889	0.852733
DMPK	migraine	Inverse variance weighted	4	0.0158357	0.0190239	1.02 (0.98, 1.05)	0.405179	0.852733
LTBP3	migraine	Inverse variance weighted	8	0.0140686	0.0169095	1.01 (0.98, 1.05)	0.405411	0.852733
MAPKAPK3	migraine	Inverse variance weighted	3	-0.033574	0.0402605	0.97 (0.89, 1.05)	0.404326	0.852733
PPME1	migraine	Wald ratio	1	-0.0629949	0.0753401	0.94 (0.81, 1.09)	0.403076	0.852733
CSF1R	migraine	Inverse variance weighted	5	-0.0306292	0.0368992	0.97 (0.9, 1.04)	0.406495	0.853295
CYP1B1	migraine	Inverse variance weighted	13	0.0102774	0.0123811	1.01 (0.99, 1.04)	0.406486	0.853295
PLAA	migraine	Inverse variance weighted	2	0.045278	0.0545924	1.05 (0.94, 1.16)	0.406888	0.853295
CCDC3	migraine	Inverse variance weighted	6	0.0140789	0.0170105	1.01 (0.98, 1.05)	0.407865	0.854498
ADAM28	migraine	Inverse variance weighted	3	-0.0176104	0.0213465	0.98 (0.94, 1.02)	0.409384	0.855985
SCN2B	migraine	Inverse variance weighted	2	-0.0359942	0.0436186	0.96 (0.89, 1.05)	0.409257	0.855985
COL11A2	migraine	Inverse variance weighted	3	-0.0241127	0.0293719	0.98 (0.92, 1.03)	0.411679	0.85696
DLK1	migraine	Wald ratio	1	0.0331739	0.0403068	1.03 (0.96, 1.12)	0.410489	0.85696
GUCY1A1	migraine	Wald ratio	1	-0.0446196	0.0543745	0.96 (0.86, 1.06)	0.411876	0.85696
IFNG	migraine	Inverse variance weighted	2	-0.0373989	0.0455125	0.96 (0.88, 1.05)	0.411232	0.85696
PCOLCE	migraine	Wald ratio	1	0.062317	0.0758183	1.06 (0.92, 1.23)	0.411119	0.85696
TEK	migraine	Inverse variance weighted	12	0.00895285	0.0109626	1.01 (0.99, 1.03)	0.414117	0.860777
ATG4C	migraine	Inverse variance weighted	2	0.0243309	0.0299053	1.02 (0.97, 1.09)	0.415875	0.86124
CCR1	migraine	Inverse variance weighted	14	0.0101055	0.0124035	1.01 (0.99, 1.04)	0.415226	0.86124
ITGA4	migraine	Inverse variance weighted	9	0.00844564	0.0104332	1.01 (0.99, 1.03)	0.418231	0.86124
KIR2DL1	migraine	Inverse variance weighted	3	-0.0293363	0.0361994	0.97 (0.9, 1.04)	0.417705	0.86124
MPO	migraine	Wald ratio	1	-0.0383169	0.0469903	0.96 (0.88, 1.06)	0.414832	0.86124
NEK10	migraine	Wald ratio	1	0.0827764	0.102238	1.09 (0.89, 1.33)	0.418145	0.86124
RXFP2	migraine	Inverse variance weighted	4	0.0187217	0.0230274	1.02 (0.97, 1.07)	0.416208	0.86124
THRA	migraine	Wald ratio	1	0.0948019	0.117012	1.1 (0.87, 1.38)	0.41783	0.86124
TNFRSF8	migraine	Wald ratio	1	-0.0583824	0.0721499	0.94 (0.82, 1.09)	0.41841	0.86124
XYLT1	migraine	Inverse variance weighted	17	-0.00904148	0.0111333	0.99 (0.97, 1.01)	0.416726	0.86124
ARNT	migraine	Inverse variance weighted	2	-0.0888336	0.110004	0.91 (0.74, 1.14)	0.41935	0.862337
ACKR2	migraine	Wald ratio	1	-0.067024	0.0833921	0.94 (0.79, 1.1)	0.421558	0.862685
CHEK1	migraine	Wald ratio	1	0.0553137	0.0687902	1.06 (0.92, 1.21)	0.421343	0.862685
FAM20C	migraine	Wald ratio	1	-0.0192565	0.0239181	0.98 (0.94, 1.03)	0.420761	0.862685
KCNK13	migraine	Wald ratio	1	-0.0172954	0.021452	0.98 (0.94, 1.03)	0.420108	0.862685
SARAF	migraine	Inverse variance weighted	2	0.0301641	0.0375289	1.03 (0.96, 1.11)	0.421538	0.862685
ITGAX	migraine	Inverse variance weighted	8	-0.00996093	0.0124157	0.99 (0.97, 1.01)	0.422389	0.86355
CD151	migraine	Inverse variance weighted	8	-0.00870789	0.0109092	0.99 (0.97, 1.01)	0.424747	0.863801
GPR141	migraine	Inverse variance weighted	4	0.0167027	0.0209447	1.02 (0.98, 1.06)	0.425179	0.863801
HCN3	migraine	Wald ratio	1	0.062206	0.0776355	1.06 (0.91, 1.24)	0.422983	0.863801
KCNA6	migraine	Inverse variance weighted	2	0.0647025	0.0809065	1.07 (0.91, 1.25)	0.423874	0.863801
PPAT	migraine	Inverse variance weighted	2	-0.0365724	0.0458194	0.96 (0.88, 1.05)	0.424763	0.863801
PTPRJ	migraine	Wald ratio	1	-0.0270494	0.0338646	0.97 (0.91, 1.04)	0.424434	0.863801
TUBA1B	migraine	Wald ratio	1	0.0521156	0.0653781	1.05 (0.93, 1.2)	0.425369	0.863801
PLBD1	migraine	Inverse variance weighted	4	0.0192865	0.0242559	1.02 (0.97, 1.07)	0.42654	0.865349
CACNA1D	migraine	Wald ratio	1	0.0524219	0.0662622	1.05 (0.93, 1.2)	0.428869	0.867579
FYN	migraine	Inverse variance weighted	2	-0.035987	0.0454843	0.96 (0.88, 1.05)	0.428829	0.867579
KLHL26	migraine	Wald ratio	1	-0.055998	0.0707674	0.95 (0.82, 1.09)	0.428771	0.867579
VPREB1	migraine	Wald ratio	1	0.0343877	0.0435585	1.03 (0.95, 1.13)	0.429842	0.868717
GGH	migraine	Inverse variance weighted	5	0.0161313	0.020541	1.02 (0.98, 1.06)	0.432267	0.869827
IL12RB2	migraine	Inverse variance weighted	5	-0.0138506	0.0176736	0.99 (0.95, 1.02)	0.433222	0.869827
IL7	migraine	Wald ratio	1	0.0676707	0.0862325	1.07 (0.9, 1.27)	0.432602	0.869827
NFKBIA	migraine	Inverse variance weighted	5	0.0340983	0.0435144	1.03 (0.95, 1.13)	0.433269	0.869827
RTN3	migraine	Inverse variance weighted	2	-0.0367625	0.0467544	0.96 (0.88, 1.06)	0.431698	0.869827
TECTA	migraine	Wald ratio	1	0.0675478	0.0861948	1.07 (0.9, 1.27)	0.433237	0.869827
WNT10B	migraine	Wald ratio	1	0.0353575	0.045075	1.04 (0.95, 1.13)	0.432797	0.869827
CALM2	migraine	Inverse variance weighted	4	0.0297891	0.0380738	1.03 (0.96, 1.11)	0.433977	0.870422
BMP2K	migraine	Inverse variance weighted	2	0.027349	0.0350951	1.03 (0.96, 1.1)	0.435813	0.872203
DKK3	migraine	Inverse variance weighted	9	-0.0110376	0.0141933	0.99 (0.96, 1.02)	0.436768	0.872203
FNTA	migraine	Wald ratio	1	0.0672631	0.0864034	1.07 (0.9, 1.27)	0.436287	0.872203
ICAM1	migraine	Inverse variance weighted	2	-0.0250566	0.0321483	0.98 (0.92, 1.04)	0.435741	0.872203
SGK1	migraine	Inverse variance weighted	5	-0.0195713	0.0251755	0.98 (0.93, 1.03)	0.436926	0.872203
CHST10	migraine	Inverse variance weighted	2	0.0342272	0.0442344	1.03 (0.95, 1.13)	0.439068	0.874005
FSTL1	migraine	Inverse variance weighted	4	0.0206067	0.0266165	1.02 (0.97, 1.08)	0.438807	0.874005
STK3	migraine	Wald ratio	1	0.0815702	0.105385	1.08 (0.88, 1.33)	0.43892	0.874005
NCSTN	migraine	Inverse variance weighted	8	0.00933202	0.0120809	1.01 (0.99, 1.03)	0.439841	0.874721
CMKLR1	migraine	Inverse variance weighted	8	0.00818019	0.0106594	1.01 (0.99, 1.03)	0.442836	0.879638
CRTAM	migraine	Inverse variance weighted	3	-0.0152062	0.0198283	0.98 (0.95, 1.02)	0.443145	0.879638
SLC15A2	migraine	Inverse variance weighted	3	0.0162018	0.021207	1.02 (0.97, 1.06)	0.444875	0.882246
CYP2U1	migraine	Inverse variance weighted	2	0.0247736	0.0325685	1.03 (0.96, 1.09)	0.44686	0.882565
DDO	migraine	Inverse variance weighted	7	0.0135927	0.0178421	1.01 (0.98, 1.05)	0.44616	0.882565
EPHX2	migraine	Inverse variance weighted	15	-0.00912763	0.0120065	0.99 (0.97, 1.01)	0.447122	0.882565
PTH2R	migraine	Inverse variance weighted	2	0.0444261	0.0582352	1.05 (0.93, 1.17)	0.445539	0.882565
RIOK1	migraine	Inverse variance weighted	2	0.0262669	0.034519	1.03 (0.96, 1.1)	0.446692	0.882565
AKR1B1	migraine	Inverse variance weighted	7	-0.0135459	0.0179106	0.99 (0.95, 1.02)	0.449467	0.883842
CD37	migraine	Inverse variance weighted	4	-0.0156885	0.0207404	0.98 (0.95, 1.03)	0.449398	0.883842
EPHB4	migraine	Inverse variance weighted	16	0.00751026	0.00992151	1.01 (0.99, 1.03)	0.44907	0.883842
NEK9	migraine	Wald ratio	1	0.0737132	0.0975005	1.08 (0.89, 1.3)	0.449632	0.883842
PCYOX1L	migraine	Inverse variance weighted	12	-0.00910288	0.0120464	0.99 (0.97, 1.01)	0.449857	0.883842
IL12RB1	migraine	Inverse variance weighted	3	0.010291	0.0136398	1.01 (0.98, 1.04)	0.450562	0.884037
XCL1	migraine	Inverse variance weighted	8	0.00999047	0.0132483	1.01 (0.98, 1.04)	0.450792	0.884037
ALB	migraine	Wald ratio	1	-0.0801566	0.106584	0.92 (0.75, 1.14)	0.452019	0.885298
C1RL	migraine	Wald ratio	1	-0.0619499	0.0825285	0.94 (0.8, 1.1)	0.452864	0.885298
HCAR2	migraine	Inverse variance weighted	2	-0.0556471	0.0740698	0.95 (0.82, 1.09)	0.452484	0.885298
RARB	migraine	Wald ratio	1	-0.0649539	0.0865772	0.94 (0.79, 1.11)	0.453109	0.885298
H1-2	migraine	Inverse variance weighted	2	-0.051893	0.0693767	0.95 (0.83, 1.09)	0.454467	0.886865
KEAP1	migraine	Wald ratio	1	-0.0619914	0.0829292	0.94 (0.8, 1.11)	0.454749	0.886865
CD247	migraine	Inverse variance weighted	3	0.0127401	0.0171404	1.01 (0.98, 1.05)	0.457313	0.886962
EGLN3	migraine	Inverse variance weighted	4	0.0226993	0.0304167	1.02 (0.96, 1.09)	0.455499	0.886962
LPAR2	migraine	Inverse variance weighted	8	0.0169028	0.0227387	1.02 (0.97, 1.06)	0.457272	0.886962
NR3C2	migraine	Wald ratio	1	-0.0511645	0.068591	0.95 (0.83, 1.09)	0.455706	0.886962
PGF	migraine	Wald ratio	1	0.0273007	0.036691	1.03 (0.96, 1.1)	0.456834	0.886962
UBA6	migraine	Wald ratio	1	0.0520247	0.0699634	1.05 (0.92, 1.21)	0.457119	0.886962
ADA2	migraine	Wald ratio	1	0.0115653	0.0157054	1.01 (0.98, 1.04)	0.461493	0.888334
AKR1C1	migraine	Inverse variance weighted	5	-0.0215026	0.0291468	0.98 (0.92, 1.04)	0.460676	0.888334
CD209	migraine	Inverse variance weighted	4	0.0184602	0.0250921	1.02 (0.97, 1.07)	0.461914	0.888334
KCNA2	migraine	Wald ratio	1	0.0831825	0.112336	1.09 (0.87, 1.35)	0.459009	0.888334
KIR2DS4	migraine	Inverse variance weighted	4	-0.0270043	0.0366346	0.97 (0.91, 1.05)	0.461046	0.888334
PRLR	migraine	Inverse variance weighted	3	-0.0209106	0.0284589	0.98 (0.93, 1.04)	0.462482	0.888334
PSMB4	migraine	Wald ratio	1	0.0502118	0.0682793	1.05 (0.92, 1.2)	0.462103	0.888334
RIOK2	migraine	Inverse variance weighted	3	-0.0204869	0.0276986	0.98 (0.93, 1.03)	0.459521	0.888334
SIDT2	migraine	Inverse variance weighted	20	-0.00563057	0.0076431	0.99 (0.98, 1.01)	0.461313	0.888334
SOAT1	migraine	Inverse variance weighted	10	0.00865426	0.0117824	1.01 (0.99, 1.03)	0.462639	0.888334
THBS4	migraine	Wald ratio	1	-0.067931	0.0917714	0.93 (0.78, 1.12)	0.459166	0.888334
CD1C	migraine	Inverse variance weighted	3	0.0376428	0.0513642	1.04 (0.94, 1.15)	0.463643	0.888631
GPR68	migraine	Inverse variance weighted	3	0.0244823	0.0334196	1.02 (0.96, 1.09)	0.46382	0.888631
XCL2	migraine	Inverse variance weighted	5	-0.00927688	0.0126701	0.99 (0.97, 1.02)	0.464054	0.888631
GRM2	migraine	Inverse variance weighted	4	0.0138998	0.01903	1.01 (0.98, 1.05)	0.465137	0.889097
TLR3	migraine	Inverse variance weighted	2	-0.0351004	0.0480173	0.97 (0.88, 1.06)	0.464782	0.889097
ABHD12	migraine	Inverse variance weighted	2	0.0203018	0.0279557	1.02 (0.97, 1.08)	0.467707	0.893201
C4BPA	migraine	Inverse variance weighted	9	-0.00671965	0.00926506	0.99 (0.98, 1.01)	0.468288	0.893505
CXCR1	migraine	Wald ratio	1	-0.0128691	0.0177721	0.99 (0.95, 1.02)	0.468994	0.894047
CD84	migraine	Inverse variance weighted	5	-0.0123587	0.0171341	0.99 (0.96, 1.02)	0.47073	0.894937
FBLN2	migraine	Wald ratio	1	-0.0766724	0.106273	0.93 (0.75, 1.14)	0.470622	0.894937
GPR3	migraine	Wald ratio	1	-0.0842002	0.116611	0.92 (0.73, 1.16)	0.470257	0.894937
NPPA	migraine	Inverse variance weighted	2	0.0216405	0.0300354	1.02 (0.96, 1.08)	0.471218	0.89506
FLRT1	migraine	Wald ratio	1	-0.0715416	0.0997314	0.93 (0.77, 1.13)	0.473163	0.895539
FMO5	migraine	Inverse variance weighted	4	0.018336	0.0255463	1.02 (0.97, 1.07)	0.472907	0.895539
MYDGF	migraine	Wald ratio	1	-0.0660809	0.0921155	0.94 (0.78, 1.12)	0.473146	0.895539
PEAK1	migraine	Wald ratio	1	0.0238294	0.0331248	1.02 (0.96, 1.09)	0.471906	0.895539
SERPINE1	migraine	Wald ratio	1	-0.0517545	0.0722788	0.95 (0.82, 1.09)	0.473967	0.896259
HFE	migraine	Wald ratio	1	-0.0781484	0.109356	0.92 (0.75, 1.15)	0.47484	0.897109
CRISP2	migraine	Wald ratio	1	-0.0310709	0.0435257	0.97 (0.89, 1.06)	0.475318	0.897211
TNFSF4	migraine	Inverse variance weighted	5	-0.0107539	0.0151219	0.99 (0.96, 1.02)	0.476993	0.89957
CA6	migraine	Inverse variance weighted	7	-0.0108243	0.0153022	0.99 (0.96, 1.02)	0.479336	0.901577
FGR	migraine	Wald ratio	1	-0.0404306	0.0571294	0.96 (0.86, 1.07)	0.47913	0.901577
TOP2B	migraine	Wald ratio	1	0.0300657	0.0424351	1.03 (0.95, 1.12)	0.478628	0.901577
BTNL8	migraine	Inverse variance weighted	4	-0.0160384	0.0228254	0.98 (0.94, 1.03)	0.482271	0.906293
ADK	migraine	Inverse variance weighted	2	-0.0252021	0.0360073	0.98 (0.91, 1.05)	0.48398	0.907087
CRISP3	migraine	Inverse variance weighted	2	-0.0224879	0.032119	0.98 (0.92, 1.04)	0.483838	0.907087
HAGH	migraine	Inverse variance weighted	3	-0.016302	0.0232533	0.98 (0.94, 1.03)	0.483265	0.907087
ATF1	migraine	Inverse variance weighted	3	0.0117623	0.0169696	1.01 (0.98, 1.05)	0.488223	0.908602
CDK11B	migraine	Wald ratio	1	-0.0446131	0.0641302	0.96 (0.84, 1.08)	0.486639	0.908602
DYRK4	migraine	Inverse variance weighted	4	-0.0158865	0.0228932	0.98 (0.94, 1.03)	0.487722	0.908602
KCNH8	migraine	Inverse variance weighted	2	0.0706992	0.101592	1.07 (0.88, 1.31)	0.486483	0.908602
PAK4	migraine	Wald ratio	1	-0.0173991	0.0250773	0.98 (0.94, 1.03)	0.487796	0.908602
RAMP3	migraine	Inverse variance weighted	3	0.0194349	0.0279117	1.02 (0.97, 1.08)	0.486242	0.908602
SCN3A	migraine	Wald ratio	1	-0.0772796	0.111186	0.93 (0.74, 1.15)	0.487026	0.908602
SOAT2	migraine	Inverse variance weighted	2	0.0396153	0.0570595	1.04 (0.93, 1.16)	0.487507	0.908602
CDKL3	migraine	Wald ratio	1	-0.0689026	0.10002	0.93 (0.77, 1.14)	0.490894	0.909573
HDAC10	migraine	Wald ratio	1	-0.045201	0.0654932	0.96 (0.84, 1.09)	0.490092	0.909573
JAK2	migraine	Inverse variance weighted	4	0.0152891	0.0221647	1.02 (0.97, 1.06)	0.490324	0.909573
KCNQ5	migraine	Inverse variance weighted	4	0.0170979	0.0248099	1.02 (0.97, 1.07)	0.490726	0.909573
MARS1	migraine	Inverse variance weighted	2	0.0433046	0.0626294	1.04 (0.92, 1.18)	0.489287	0.909573
TMED1	migraine	Inverse variance weighted	2	0.0209242	0.0304507	1.02 (0.96, 1.08)	0.491988	0.910803
RNASE3	migraine	Inverse variance weighted	6	-0.00837283	0.0122376	0.99 (0.97, 1.02)	0.493855	0.912194
SCN9A	migraine	Inverse variance weighted	7	-0.0104925	0.0153293	0.99 (0.96, 1.02)	0.493675	0.912194
SMN2	migraine	Wald ratio	1	-0.13106	0.191682	0.88 (0.6, 1.28)	0.494142	0.912194
TYMP	migraine	Inverse variance weighted	4	0.0148339	0.0217116	1.01 (0.97, 1.06)	0.494464	0.912194
FGFBP2	migraine	Inverse variance weighted	6	0.00988048	0.0145158	1.01 (0.98, 1.04)	0.49608	0.91315
SIAE	migraine	Wald ratio	1	-0.0399932	0.0587313	0.96 (0.86, 1.08)	0.495902	0.91315
SLC12A4	migraine	Inverse variance weighted	3	0.0623199	0.0915986	1.06 (0.89, 1.27)	0.496277	0.91315
B4GALT1	migraine	Inverse variance weighted	4	0.0180358	0.0267815	1.02 (0.97, 1.07)	0.500666	0.914072
CD93	migraine	Inverse variance weighted	13	-0.0119486	0.0176369	0.99 (0.95, 1.02)	0.498103	0.914072
LAMP3	migraine	Inverse variance weighted	4	-0.0317371	0.0469105	0.97 (0.88, 1.06)	0.498695	0.914072
MAPK1	migraine	Inverse variance weighted	2	0.0273301	0.0404764	1.03 (0.95, 1.11)	0.499541	0.914072
NUCB2	migraine	Inverse variance weighted	2	-0.0120851	0.0178259	0.99 (0.95, 1.02)	0.497805	0.914072
P2RY1	migraine	Wald ratio	1	-0.0616305	0.0913794	0.94 (0.79, 1.12)	0.500028	0.914072
PTGDR2	migraine	Inverse variance weighted	2	-0.0295894	0.043906	0.97 (0.89, 1.06)	0.500358	0.914072
PXDN	migraine	Inverse variance weighted	11	0.0075571	0.0111686	1.01 (0.99, 1.03)	0.498637	0.914072
RNASEH1	migraine	Inverse variance weighted	2	-0.047062	0.0696499	0.95 (0.83, 1.09)	0.499235	0.914072
SIGLEC12	migraine	Inverse variance weighted	6	-0.010804	0.0160699	0.99 (0.96, 1.02)	0.501386	0.914596
STK10	migraine	Inverse variance weighted	3	0.0212682	0.0316747	1.02 (0.96, 1.09)	0.501931	0.914802
LTA	migraine	Inverse variance weighted	2	0.0297014	0.0443091	1.03 (0.94, 1.12)	0.502653	0.91533
UGT2B11	migraine	Wald ratio	1	0.0148568	0.0222074	1.01 (0.97, 1.06)	0.503495	0.916075
ANXA2	migraine	Inverse variance weighted	5	-0.0126958	0.0194498	0.99 (0.95, 1.03)	0.51392	0.91611
BMPR2	migraine	Inverse variance weighted	4	0.013964	0.0214346	1.01 (0.97, 1.06)	0.514742	0.91611
BTN3A3	migraine	Inverse variance weighted	5	-0.0228172	0.0347697	0.98 (0.91, 1.05)	0.511671	0.91611
CACNA1E	migraine	Inverse variance weighted	4	-0.0326735	0.0501471	0.97 (0.88, 1.07)	0.51469	0.91611
CAMK2D	migraine	Inverse variance weighted	7	0.011709	0.0182379	1.01 (0.98, 1.05)	0.520866	0.91611
CAPZA2	migraine	Inverse variance weighted	6	0.0125017	0.0195016	1.01 (0.97, 1.05)	0.521484	0.91611
CAT	migraine	Inverse variance weighted	10	0.00583433	0.00901713	1.01 (0.99, 1.02)	0.517614	0.91611
CCNE2	migraine	Wald ratio	1	-0.0461969	0.0704764	0.95 (0.83, 1.1)	0.51215	0.91611
COL26A1	migraine	Inverse variance weighted	8	0.0131275	0.0198174	1.01 (0.97, 1.05)	0.507701	0.91611
FCGRT	migraine	Inverse variance weighted	4	0.0188761	0.029298	1.02 (0.96, 1.08)	0.519396	0.91611
FKRP	migraine	Inverse variance weighted	6	-0.0100982	0.0157162	0.99 (0.96, 1.02)	0.520526	0.91611
FNDC5	migraine	Wald ratio	1	0.0543227	0.0824511	1.06 (0.9, 1.24)	0.509994	0.91611
GABBR1	migraine	Inverse variance weighted	3	-0.014982	0.0228246	0.99 (0.94, 1.03)	0.511569	0.91611
GSTZ1	migraine	Inverse variance weighted	7	0.00997135	0.0152054	1.01 (0.98, 1.04)	0.511969	0.91611
GZMB	migraine	Inverse variance weighted	6	-0.0119389	0.0185493	0.99 (0.95, 1.02)	0.519813	0.91611
HEBP1	migraine	Inverse variance weighted	5	-0.0151551	0.0227653	0.98 (0.94, 1.03)	0.505596	0.91611
IGLC2	migraine	Inverse variance weighted	2	-0.0410897	0.0625962	0.96 (0.85, 1.09)	0.511551	0.91611
JAG1	migraine	Inverse variance weighted	3	0.0338656	0.0527546	1.03 (0.93, 1.15)	0.520908	0.91611
MAP3K8	migraine	Inverse variance weighted	4	0.0219979	0.0337704	1.02 (0.96, 1.09)	0.514791	0.91611
MKNK1	migraine	Inverse variance weighted	3	0.0123539	0.018769	1.01 (0.98, 1.05)	0.510405	0.91611
MLYCD	migraine	Inverse variance weighted	3	0.0271751	0.0419915	1.03 (0.95, 1.12)	0.517531	0.91611
MS4A1	migraine	Wald ratio	1	0.0732851	0.110981	1.08 (0.87, 1.34)	0.509038	0.91611
NOD2	migraine	Inverse variance weighted	17	0.00598646	0.00925478	1.01 (0.99, 1.02)	0.517729	0.91611
PASK	migraine	Inverse variance weighted	3	0.0101283	0.0155922	1.01 (0.98, 1.04)	0.515969	0.91611
PIK3C2B	migraine	Inverse variance weighted	2	-0.0239746	0.0372503	0.98 (0.91, 1.05)	0.51983	0.91611
PIP5K1A	migraine	Wald ratio	1	-0.0377264	0.058732	0.96 (0.86, 1.08)	0.520647	0.91611
PLA2G12A	migraine	Wald ratio	1	0.0217346	0.0333594	1.02 (0.96, 1.09)	0.514707	0.91611
PSEN1	migraine	Inverse variance weighted	4	0.0105928	0.016105	1.01 (0.98, 1.04)	0.510707	0.91611
PSMA4	migraine	Inverse variance weighted	3	0.0295451	0.044411	1.03 (0.94, 1.12)	0.505882	0.91611
PTK2B	migraine	Inverse variance weighted	13	0.00719409	0.0110684	1.01 (0.99, 1.03)	0.515715	0.91611
SIGLEC11	migraine	Inverse variance weighted	6	-0.0120349	0.0182621	0.99 (0.95, 1.02)	0.509892	0.91611
SIRPB1	migraine	Inverse variance weighted	16	0.0048491	0.00738056	1 (0.99, 1.02)	0.511174	0.91611
SLC7A5	migraine	Inverse variance weighted	6	-0.0169006	0.0263266	0.98 (0.93, 1.04)	0.520899	0.91611
SLCO3A1	migraine	Inverse variance weighted	10	0.00781616	0.0117392	1.01 (0.98, 1.03)	0.505529	0.91611
ST3GAL2	migraine	Inverse variance weighted	2	0.0626948	0.0957613	1.06 (0.88, 1.28)	0.512662	0.91611
STK36	migraine	Inverse variance weighted	2	0.020223	0.0312901	1.02 (0.96, 1.08)	0.51808	0.91611
TAPBPL	migraine	Inverse variance weighted	11	0.0073352	0.0114482	1.01 (0.99, 1.03)	0.521698	0.91611
TNFRSF13C	migraine	Inverse variance weighted	4	-0.0212216	0.0330191	0.98 (0.92, 1.04)	0.520415	0.91611
TRAV8-4	migraine	Wald ratio	1	0.0260427	0.0394825	1.03 (0.95, 1.11)	0.509511	0.91611
TRPV5	migraine	Inverse variance weighted	5	-0.0123004	0.0189242	0.99 (0.95, 1.03)	0.515705	0.91611
TXNDC12	migraine	Inverse variance weighted	2	0.0151465	0.0232607	1.02 (0.97, 1.06)	0.514941	0.91611
VASH1	migraine	Inverse variance weighted	13	0.00592384	0.00913265	1.01 (0.99, 1.02)	0.516568	0.91611
SMAD3	migraine	Inverse variance weighted	3	-0.0186542	0.0291894	0.98 (0.93, 1.04)	0.522775	0.91724
ATP2C2	migraine	Inverse variance weighted	4	0.019924	0.0313826	1.02 (0.96, 1.08)	0.525511	0.918234
CACNA2D4	migraine	Wald ratio	1	-0.0412654	0.064849	0.96 (0.85, 1.09)	0.524561	0.918234
IL12A	migraine	Wald ratio	1	0.0549656	0.0862788	1.06 (0.89, 1.25)	0.524079	0.918234
MAP4K2	migraine	Wald ratio	1	0.054039	0.0849804	1.06 (0.89, 1.25)	0.524842	0.918234
RAB35	migraine	Wald ratio	1	0.0828854	0.130521	1.09 (0.84, 1.4)	0.525405	0.918234
DUT	migraine	Inverse variance weighted	2	0.0189751	0.0300529	1.02 (0.96, 1.08)	0.527785	0.920511
EPDR1	migraine	Inverse variance weighted	11	0.00763488	0.0121403	1.01 (0.98, 1.03)	0.529424	0.920511
MCOLN1	migraine	Inverse variance weighted	2	0.0270438	0.0429653	1.03 (0.94, 1.12)	0.529065	0.920511
MLKL	migraine	Inverse variance weighted	9	-0.0096931	0.015369	0.99 (0.96, 1.02)	0.528243	0.920511
OXTR	migraine	Inverse variance weighted	3	-0.033359	0.0530105	0.97 (0.87, 1.07)	0.52916	0.920511
PF4	migraine	Wald ratio	1	0.0575262	0.0911688	1.06 (0.89, 1.27)	0.52805	0.920511
GIPR	migraine	Wald ratio	1	0.0564204	0.0899241	1.06 (0.89, 1.26)	0.530383	0.921228
ITGB7	migraine	Inverse variance weighted	7	0.0092938	0.0148244	1.01 (0.98, 1.04)	0.530707	0.921228
CDK10	migraine	Inverse variance weighted	5	0.0136285	0.0217639	1.01 (0.97, 1.06)	0.531184	0.921251
ENTPD6	migraine	Inverse variance weighted	3	-0.0150545	0.0240904	0.99 (0.94, 1.03)	0.532027	0.921251
SLC22A3	migraine	Inverse variance weighted	2	-0.0987275	0.157933	0.91 (0.66, 1.23)	0.531891	0.921251
CNGA1	migraine	Inverse variance weighted	3	-0.0173318	0.0281082	0.98 (0.93, 1.04)	0.537492	0.923224
COL6A3	migraine	Inverse variance weighted	2	-0.0158093	0.0254672	0.98 (0.94, 1.03)	0.534749	0.923224
CST3	migraine	Inverse variance weighted	9	-0.0070476	0.0113853	0.99 (0.97, 1.02)	0.535912	0.923224
DHRS3	migraine	Inverse variance weighted	5	-0.0226565	0.0367102	0.98 (0.91, 1.05)	0.537121	0.923224
IL1R1	migraine	Inverse variance weighted	3	-0.0308146	0.0496075	0.97 (0.88, 1.07)	0.53449	0.923224
KCNK5	migraine	Inverse variance weighted	2	0.157414	0.254655	1.17 (0.71, 1.93)	0.536479	0.923224
LTA4H	migraine	Inverse variance weighted	15	0.00531502	0.0085697	1.01 (0.99, 1.02)	0.535119	0.923224
P2RX5	migraine	Wald ratio	1	0.0482782	0.077928	1.05 (0.9, 1.22)	0.535571	0.923224
TPCN1	migraine	Wald ratio	1	0.0323464	0.0522768	1.03 (0.93, 1.14)	0.53608	0.923224
TREM1	migraine	Inverse variance weighted	9	-0.00699388	0.0113556	0.99 (0.97, 1.02)	0.537962	0.923224
USP7	migraine	Inverse variance weighted	2	-0.0414993	0.0673807	0.96 (0.84, 1.09)	0.537966	0.923224
BCR	migraine	Inverse variance weighted	4	0.0127479	0.020781	1.01 (0.97, 1.05)	0.539584	0.925251
NCEH1	migraine	Inverse variance weighted	4	-0.013723	0.0224729	0.99 (0.94, 1.03)	0.541432	0.927514
SMPD1	migraine	Inverse variance weighted	2	0.0354083	0.0580347	1.04 (0.92, 1.16)	0.54178	0.927514
CDK17	migraine	Wald ratio	1	0.0452107	0.0743467	1.05 (0.9, 1.21)	0.543117	0.92905
C4B	migraine	Inverse variance weighted	3	0.01369	0.0225892	1.01 (0.97, 1.06)	0.544485	0.929421
CA11	migraine	Inverse variance weighted	2	0.025787	0.0427538	1.03 (0.94, 1.12)	0.546408	0.929421
HPGD	migraine	Inverse variance weighted	6	0.00803073	0.0132845	1.01 (0.98, 1.03)	0.545498	0.929421
MARK3	migraine	Inverse variance weighted	7	-0.0135871	0.0225222	0.99 (0.94, 1.03)	0.546326	0.929421
METAP2	migraine	Inverse variance weighted	4	-0.0321687	0.053302	0.97 (0.87, 1.07)	0.546164	0.929421
SLC6A6	migraine	Inverse variance weighted	4	-0.0102832	0.0170258	0.99 (0.96, 1.02)	0.545857	0.929421
TPP1	migraine	Inverse variance weighted	8	0.00840665	0.0139351	1.01 (0.98, 1.04)	0.546327	0.929421
MCL1	migraine	Inverse variance weighted	2	-0.0249042	0.0414201	0.98 (0.9, 1.06)	0.547668	0.930815
ST3GAL1	migraine	Inverse variance weighted	7	0.0113507	0.0189938	1.01 (0.97, 1.05)	0.550107	0.934211
CPT1A	migraine	Inverse variance weighted	4	-0.00927861	0.015636	0.99 (0.96, 1.02)	0.552906	0.935959
CTSG	migraine	Inverse variance weighted	9	-0.00669629	0.0112723	0.99 (0.97, 1.02)	0.552481	0.935959
ITGA7	migraine	Inverse variance weighted	2	-0.0315077	0.0529851	0.97 (0.87, 1.08)	0.552076	0.935959
MCOLN2	migraine	Inverse variance weighted	7	0.010919	0.0183891	1.01 (0.98, 1.05)	0.552663	0.935959
FAS	migraine	Wald ratio	1	0.0751233	0.12703	1.08 (0.84, 1.38)	0.554264	0.936251
PAK6	migraine	Wald ratio	1	-0.0648245	0.109547	0.94 (0.76, 1.16)	0.554017	0.936251
TUBA1A	migraine	Wald ratio	1	-0.0499054	0.0844179	0.95 (0.81, 1.12)	0.554406	0.936251
ACP2	migraine	Inverse variance weighted	11	-0.015348	0.0260748	0.98 (0.94, 1.04)	0.556119	0.936901
IL17D	migraine	Wald ratio	1	0.0491232	0.0833686	1.05 (0.89, 1.24)	0.555707	0.936901
SLC24A1	migraine	Inverse variance weighted	2	-0.0286633	0.0486584	0.97 (0.88, 1.07)	0.555813	0.936901
CXCR4	migraine	Wald ratio	1	0.0590785	0.10089	1.06 (0.87, 1.29)	0.55816	0.938099
HSD17B11	migraine	Inverse variance weighted	13	-0.00940548	0.0160337	0.99 (0.96, 1.02)	0.557469	0.938099
TDP1	migraine	Wald ratio	1	0.0307644	0.0524888	1.03 (0.93, 1.14)	0.557799	0.938099
ACVRL1	migraine	Inverse variance weighted	4	0.0100685	0.0177625	1.01 (0.98, 1.05)	0.57082	0.93911
ATP2B2	migraine	Wald ratio	1	0.0480793	0.0843116	1.05 (0.89, 1.24)	0.568503	0.93911
BLM	migraine	Inverse variance weighted	7	-0.006287	0.0107887	0.99 (0.97, 1.01)	0.560068	0.93911
CCR2	migraine	Inverse variance weighted	4	-0.0123387	0.0221133	0.99 (0.95, 1.03)	0.576861	0.93911
CCR5	migraine	Inverse variance weighted	5	0.0186786	0.0323063	1.02 (0.96, 1.09)	0.563149	0.93911
CDCP1	migraine	Inverse variance weighted	2	-0.0266064	0.0469208	0.97 (0.89, 1.07)	0.570681	0.93911
CELSR1	migraine	Wald ratio	1	0.0290629	0.0513821	1.03 (0.93, 1.14)	0.571651	0.93911
CILP	migraine	Wald ratio	1	0.0361085	0.0645717	1.04 (0.91, 1.18)	0.576025	0.93911
CRTAP	migraine	Inverse variance weighted	2	-0.0214017	0.03834	0.98 (0.91, 1.06)	0.576702	0.93911
CTBS	migraine	Inverse variance weighted	7	0.00865015	0.0151713	1.01 (0.98, 1.04)	0.568564	0.93911
CTSB	migraine	Inverse variance weighted	11	0.00721722	0.012408	1.01 (0.98, 1.03)	0.560798	0.93911
CXCR6	migraine	Inverse variance weighted	7	0.0122234	0.0219703	1.01 (0.97, 1.06)	0.577965	0.93911
DHFR	migraine	Inverse variance weighted	11	-0.00674369	0.0121319	0.99 (0.97, 1.02)	0.578304	0.93911
F11R	migraine	Inverse variance weighted	2	-0.0336837	0.0596135	0.97 (0.86, 1.09)	0.572051	0.93911
GDF15	migraine	Inverse variance weighted	2	-0.0241276	0.042832	0.98 (0.9, 1.06)	0.573226	0.93911
GGT5	migraine	Wald ratio	1	-0.0355	0.0619391	0.97 (0.85, 1.09)	0.566547	0.93911
GPA33	migraine	Inverse variance weighted	2	0.0177771	0.0313387	1.02 (0.96, 1.08)	0.570541	0.93911
GPR42	migraine	Inverse variance weighted	3	-0.0329368	0.056757	0.97 (0.87, 1.08)	0.561703	0.93911
GRIN2D	migraine	Wald ratio	1	-0.0486286	0.0871543	0.95 (0.8, 1.13)	0.576872	0.93911
HMOX1	migraine	Inverse variance weighted	5	-0.0103959	0.0183973	0.99 (0.95, 1.03)	0.572021	0.93911
HPD	migraine	Inverse variance weighted	6	-0.0100254	0.0174605	0.99 (0.96, 1.02)	0.565848	0.93911
HPSE	migraine	Inverse variance weighted	3	0.0267028	0.0466012	1.03 (0.94, 1.13)	0.56664	0.93911
IGSF11	migraine	Inverse variance weighted	2	-0.0253234	0.043889	0.97 (0.89, 1.06)	0.563948	0.93911
IL10	migraine	Inverse variance weighted	2	-0.053855	0.0962309	0.95 (0.78, 1.14)	0.575722	0.93911
IL15RA	migraine	Inverse variance weighted	4	0.0132486	0.0234579	1.01 (0.97, 1.06)	0.572222	0.93911
KBTBD7	migraine	Wald ratio	1	0.0163797	0.0283547	1.02 (0.96, 1.07)	0.563486	0.93911
KCNK17	migraine	Inverse variance weighted	17	-0.00793133	0.0136839	0.99 (0.97, 1.02)	0.562179	0.93911
KCNK7	migraine	Wald ratio	1	-0.0166631	0.0299701	0.98 (0.93, 1.04)	0.578217	0.93911
KHK	migraine	Inverse variance weighted	9	0.00786293	0.0141599	1.01 (0.98, 1.04)	0.578692	0.93911
LNPEP	migraine	Inverse variance weighted	4	-0.0135389	0.023374	0.99 (0.94, 1.03)	0.562436	0.93911
MAP4K5	migraine	Inverse variance weighted	4	0.022165	0.0388539	1.02 (0.95, 1.1)	0.568359	0.93911
MGP	migraine	Wald ratio	1	0.0149487	0.026747	1.02 (0.96, 1.07)	0.576236	0.93911
OAS1	migraine	Inverse variance weighted	8	-0.00493913	0.00861349	1 (0.98, 1.01)	0.566362	0.93911
P2RX1	migraine	Inverse variance weighted	8	0.00871571	0.0154323	1.01 (0.98, 1.04)	0.57223	0.93911
PDE1B	migraine	Inverse variance weighted	7	0.00957016	0.0168233	1.01 (0.98, 1.04)	0.569449	0.93911
PKD2	migraine	Inverse variance weighted	6	-0.00725013	0.0129544	0.99 (0.97, 1.02)	0.575708	0.93911
RIPK3	migraine	Inverse variance weighted	2	-0.0317222	0.0565708	0.97 (0.87, 1.08)	0.574966	0.93911
SLAMF8	migraine	Inverse variance weighted	3	0.0245681	0.0425948	1.02 (0.94, 1.11)	0.564085	0.93911
SLC1A3	migraine	Wald ratio	1	0.0171836	0.0298046	1.02 (0.96, 1.08)	0.564247	0.93911
SLC27A1	migraine	Inverse variance weighted	4	-0.0236441	0.0407079	0.98 (0.9, 1.06)	0.56136	0.93911
SLC40A1	migraine	Inverse variance weighted	6	-0.0101627	0.0179204	0.99 (0.96, 1.03)	0.570647	0.93911
TKT	migraine	Inverse variance weighted	10	0.00987763	0.01779	1.01 (0.98, 1.05)	0.578733	0.93911
TNFRSF25	migraine	Wald ratio	1	-0.0433213	0.0766529	0.96 (0.82, 1.11)	0.571964	0.93911
TWSG1	migraine	Inverse variance weighted	3	0.0182998	0.0320037	1.02 (0.96, 1.08)	0.567456	0.93911
VKORC1L1	migraine	Inverse variance weighted	2	-0.0146393	0.0259813	0.99 (0.94, 1.04)	0.573123	0.93911
CSNK1G2	migraine	Inverse variance weighted	2	-0.02247	0.0407404	0.98 (0.9, 1.06)	0.581264	0.941465
KLRK1	migraine	Wald ratio	1	0.0177773	0.0322381	1.02 (0.96, 1.08)	0.581334	0.941465
LAMB2	migraine	Inverse variance weighted	2	-0.0176562	0.0320341	0.98 (0.92, 1.05)	0.581519	0.941465
HS3ST1	migraine	Inverse variance weighted	2	-0.0237716	0.0432391	0.98 (0.9, 1.06)	0.582476	0.942294
LEPR	migraine	Inverse variance weighted	8	-0.00960006	0.0174868	0.99 (0.96, 1.02)	0.583013	0.942442
NUAK1	migraine	Inverse variance weighted	5	0.0104147	0.0190467	1.01 (0.97, 1.05)	0.584517	0.944151
TNXB	migraine	Inverse variance weighted	4	0.0216147	0.0396231	1.02 (0.95, 1.1)	0.585406	0.944865
AMD1	migraine	Wald ratio	1	-0.0278411	0.0516012	0.97 (0.88, 1.08)	0.589512	0.945186
FXYD2	migraine	Inverse variance weighted	4	-0.0322489	0.0597155	0.97 (0.86, 1.09)	0.589168	0.945186
GPR83	migraine	Inverse variance weighted	2	0.0186801	0.0344457	1.02 (0.95, 1.09)	0.587607	0.945186
INHBB	migraine	Wald ratio	1	0.0116353	0.0215716	1.01 (0.97, 1.06)	0.589625	0.945186
KIR3DL2	migraine	Inverse variance weighted	3	-0.0466481	0.0859494	0.95 (0.81, 1.13)	0.58731	0.945186
NR2C1	migraine	Inverse variance weighted	3	0.016378	0.0303397	1.02 (0.96, 1.08)	0.58932	0.945186
PSMA2	migraine	Inverse variance weighted	4	-0.0111871	0.0207207	0.99 (0.95, 1.03)	0.589266	0.945186
SULT2B1	migraine	Wald ratio	1	0.0339485	0.0624621	1.03 (0.92, 1.17)	0.586781	0.945186
TESK2	migraine	Inverse variance weighted	5	0.0100134	0.018476	1.01 (0.97, 1.05)	0.587841	0.945186
ATP2A3	migraine	Inverse variance weighted	2	-0.019852	0.0370098	0.98 (0.91, 1.05)	0.591683	0.945342
BPHL	migraine	Wald ratio	1	0.0221	0.0415017	1.02 (0.94, 1.11)	0.594373	0.945342
CCRL2	migraine	Inverse variance weighted	4	-0.0196146	0.0369413	0.98 (0.91, 1.05)	0.595442	0.945342
CTRC	migraine	Wald ratio	1	0.0150595	0.0280776	1.02 (0.96, 1.07)	0.591716	0.945342
CTSW	migraine	Inverse variance weighted	18	0.00610223	0.0113472	1.01 (0.98, 1.03)	0.590732	0.945342
DCLK2	migraine	Inverse variance weighted	4	0.00964087	0.0180381	1.01 (0.97, 1.05)	0.593014	0.945342
DHRS9	migraine	Inverse variance weighted	7	0.00813142	0.0153128	1.01 (0.98, 1.04)	0.595405	0.945342
ENPP2	migraine	Inverse variance weighted	2	0.00960769	0.0180612	1.01 (0.97, 1.05)	0.594759	0.945342
FNTB	migraine	Inverse variance weighted	9	-0.00732409	0.0137972	0.99 (0.97, 1.02)	0.59553	0.945342
GPR19	migraine	Inverse variance weighted	3	-0.00877491	0.0163729	0.99 (0.96, 1.02)	0.591999	0.945342
PSMA6	migraine	Wald ratio	1	-0.0298807	0.05615	0.97 (0.87, 1.08)	0.594617	0.945342
ROR1	migraine	Wald ratio	1	0.0465881	0.0870657	1.05 (0.88, 1.24)	0.592587	0.945342
TRIB3	migraine	Inverse variance weighted	6	-0.0212855	0.0396011	0.98 (0.91, 1.06)	0.590924	0.945342
LYG1	migraine	Inverse variance weighted	4	0.0126022	0.0238477	1.01 (0.97, 1.06)	0.597191	0.946558
RYR1	migraine	Inverse variance weighted	4	-0.0206497	0.0390645	0.98 (0.91, 1.06)	0.597079	0.946558
APOD	migraine	Wald ratio	1	0.0350473	0.0674281	1.04 (0.91, 1.18)	0.603222	0.946898
ATP2A2	migraine	Inverse variance weighted	2	0.0336552	0.0647005	1.03 (0.91, 1.17)	0.602946	0.946898
CACNA2D2	migraine	Wald ratio	1	0.0303954	0.0582689	1.03 (0.92, 1.16)	0.60192	0.946898
CXCL5	migraine	Inverse variance weighted	5	-0.00624483	0.0118451	0.99 (0.97, 1.02)	0.598049	0.946898
FOS	migraine	Inverse variance weighted	2	-0.0402426	0.0770966	0.96 (0.83, 1.12)	0.601687	0.946898
GPR20	migraine	Inverse variance weighted	2	-0.0222264	0.0426773	0.98 (0.9, 1.06)	0.602505	0.946898
HIF1A	migraine	Inverse variance weighted	3	-0.0165874	0.0316688	0.98 (0.92, 1.05)	0.600433	0.946898
IGLV5-45	migraine	Wald ratio	1	0.0379869	0.0729364	1.04 (0.9, 1.2)	0.602491	0.946898
PLCG2	migraine	Inverse variance weighted	8	0.0139529	0.0267726	1.01 (0.96, 1.07)	0.602252	0.946898
PPP1CA	migraine	Wald ratio	1	-0.102014	0.196223	0.9 (0.61, 1.33)	0.603142	0.946898
PSMG3	migraine	Inverse variance weighted	2	0.0157351	0.0298829	1.02 (0.96, 1.08)	0.598501	0.946898
RPS6KA1	migraine	Inverse variance weighted	2	0.0126618	0.0242182	1.01 (0.97, 1.06)	0.601098	0.946898
WNT16	migraine	Wald ratio	1	0.0450463	0.0859156	1.05 (0.88, 1.24)	0.600064	0.946898
ABCA13	migraine	Inverse variance weighted	2	0.0309327	0.0629118	1.03 (0.91, 1.17)	0.622942	0.94766
ACRBP	migraine	Wald ratio	1	0.034467	0.0673149	1.04 (0.91, 1.18)	0.608633	0.94766
ALDH3A2	migraine	Inverse variance weighted	2	0.0148061	0.0297171	1.01 (0.96, 1.08)	0.618319	0.94766
ALOX5AP	migraine	Inverse variance weighted	12	0.00629252	0.0125613	1.01 (0.98, 1.03)	0.616411	0.94766
ASGR1	migraine	Inverse variance weighted	4	0.0169782	0.032825	1.02 (0.95, 1.08)	0.604992	0.94766
BRPF3	migraine	Inverse variance weighted	2	-0.0737536	0.152055	0.93 (0.69, 1.25)	0.627643	0.94766
CAD	migraine	Inverse variance weighted	2	0.0297445	0.0613053	1.03 (0.91, 1.16)	0.627544	0.94766
CCR3	migraine	Inverse variance weighted	10	0.00805755	0.0160768	1.01 (0.98, 1.04)	0.616237	0.94766
CD160	migraine	Wald ratio	1	0.0172004	0.0350933	1.02 (0.95, 1.09)	0.624039	0.94766
CD44	migraine	Inverse variance weighted	5	-0.0137349	0.0282834	0.99 (0.93, 1.04)	0.627239	0.94766
CD83	migraine	Inverse variance weighted	2	-0.0111941	0.022504	0.99 (0.95, 1.03)	0.618888	0.94766
CDK15	migraine	Wald ratio	1	-0.0267789	0.0555381	0.97 (0.87, 1.09)	0.629684	0.94766
COL9A2	migraine	Inverse variance weighted	4	0.0148608	0.0291183	1.01 (0.96, 1.07)	0.609799	0.94766
CORIN	migraine	Inverse variance weighted	10	-0.00715802	0.014651	0.99 (0.96, 1.02)	0.625147	0.94766
CPT2	migraine	Inverse variance weighted	2	0.0114231	0.0232452	1.01 (0.97, 1.06)	0.623132	0.94766
CSNK1E	migraine	Inverse variance weighted	4	0.0158637	0.0309687	1.02 (0.96, 1.08)	0.608475	0.94766
CTDSP1	migraine	Wald ratio	1	-0.0448171	0.0869188	0.96 (0.81, 1.13)	0.606119	0.94766
CYB5R3	migraine	Inverse variance weighted	6	0.0125105	0.0246901	1.01 (0.96, 1.06)	0.612363	0.94766
EFNA1	migraine	Wald ratio	1	0.0428765	0.087987	1.04 (0.88, 1.24)	0.626043	0.94766
GFM2	migraine	Inverse variance weighted	3	0.0131703	0.0259204	1.01 (0.96, 1.07)	0.611379	0.94766
GFPT1	migraine	Inverse variance weighted	9	-0.00630732	0.0122935	0.99 (0.97, 1.02)	0.607909	0.94766
GUCY2D	migraine	Wald ratio	1	-0.0331774	0.068783	0.97 (0.85, 1.11)	0.629558	0.94766
HLA-A	migraine	Inverse variance weighted	10	-0.00965821	0.0192275	0.99 (0.95, 1.03)	0.615448	0.94766
HLA-DOB	migraine	Inverse variance weighted	11	-0.0106914	0.0219457	0.99 (0.95, 1.03)	0.626133	0.94766
HSPH1	migraine	Inverse variance weighted	3	-0.0130526	0.0269616	0.99 (0.94, 1.04)	0.628301	0.94766
IGF1R	migraine	Inverse variance weighted	9	0.0114486	0.0229533	1.01 (0.97, 1.06)	0.617936	0.94766
IGFBP3	migraine	Inverse variance weighted	8	-0.0101521	0.019705	0.99 (0.95, 1.03)	0.60641	0.94766
IGLV1-51	migraine	Inverse variance weighted	2	0.0286812	0.0560505	1.03 (0.92, 1.15)	0.608859	0.94766
IL16	migraine	Inverse variance weighted	5	0.0095159	0.0191797	1.01 (0.97, 1.05)	0.619793	0.94766
IL6	migraine	Inverse variance weighted	2	-0.0327821	0.0664063	0.97 (0.85, 1.1)	0.621547	0.94766
ITPR2	migraine	Inverse variance weighted	8	0.00651309	0.0129608	1.01 (0.98, 1.03)	0.6153	0.94766
LAMA2	migraine	Inverse variance weighted	2	0.019027	0.0381524	1.02 (0.95, 1.1)	0.617984	0.94766
MAP2K3	migraine	Wald ratio	1	0.044051	0.0890648	1.05 (0.88, 1.24)	0.620886	0.94766
MCOLN3	migraine	Inverse variance weighted	5	0.0143727	0.0291313	1.01 (0.96, 1.07)	0.621748	0.94766
MFNG	migraine	Inverse variance weighted	3	0.0211134	0.0411704	1.02 (0.94, 1.11)	0.608071	0.94766
MTOR	migraine	Inverse variance weighted	2	-0.0113589	0.0233801	0.99 (0.94, 1.04)	0.627084	0.94766
NMB	migraine	Inverse variance weighted	5	-0.00980155	0.020074	0.99 (0.95, 1.03)	0.625358	0.94766
P2RX6	migraine	Inverse variance weighted	2	0.0115717	0.023651	1.01 (0.97, 1.06)	0.624651	0.94766
P2RY12	migraine	Inverse variance weighted	2	0.0226441	0.0449754	1.02 (0.94, 1.12)	0.614628	0.94766
PAK1	migraine	Inverse variance weighted	5	0.010914	0.0217321	1.01 (0.97, 1.05)	0.615522	0.94766
PDCD1LG2	migraine	Inverse variance weighted	4	0.0122851	0.0241242	1.01 (0.97, 1.06)	0.610581	0.94766
POLE	migraine	Inverse variance weighted	2	-0.0440315	0.0883789	0.96 (0.8, 1.14)	0.618334	0.94766
PROK2	migraine	Inverse variance weighted	10	-0.00654909	0.0134518	0.99 (0.97, 1.02)	0.62636	0.94766
PTGDR	migraine	Inverse variance weighted	11	-0.00885966	0.0180189	0.99 (0.96, 1.03)	0.622941	0.94766
PTGER2	migraine	Inverse variance weighted	6	0.00951529	0.0188725	1.01 (0.97, 1.05)	0.614129	0.94766
PTPN7	migraine	Inverse variance weighted	6	0.00966624	0.0192377	1.01 (0.97, 1.05)	0.615341	0.94766
RAF1	migraine	Wald ratio	1	-0.0171016	0.0337596	0.98 (0.92, 1.05)	0.612457	0.94766
RPN1	migraine	Inverse variance weighted	5	0.00820849	0.0169154	1.01 (0.98, 1.04)	0.627488	0.94766
S1PR4	migraine	Wald ratio	1	-0.0305373	0.0632206	0.97 (0.86, 1.1)	0.629076	0.94766
SLC29A2	migraine	Wald ratio	1	-0.0584246	0.117539	0.94 (0.75, 1.19)	0.619141	0.94766
SLC6A13	migraine	Inverse variance weighted	2	0.0447874	0.0926733	1.05 (0.87, 1.25)	0.628895	0.94766
SPEG	migraine	Wald ratio	1	-0.0210797	0.0418861	0.98 (0.9, 1.06)	0.61478	0.94766
SRM	migraine	Wald ratio	1	-0.0583337	0.118507	0.94 (0.75, 1.19)	0.62255	0.94766
SUMF1	migraine	Inverse variance weighted	11	0.00818708	0.016487	1.01 (0.98, 1.04)	0.619487	0.94766
TNFRSF10D	migraine	Inverse variance weighted	4	-0.0162208	0.033003	0.98 (0.92, 1.05)	0.623077	0.94766
TNFRSF14	migraine	Inverse variance weighted	3	0.00782051	0.0153474	1.01 (0.98, 1.04)	0.610355	0.94766
TRPC1	migraine	Inverse variance weighted	2	-0.0221483	0.0444107	0.98 (0.9, 1.07)	0.617979	0.94766
WNK1	migraine	Wald ratio	1	0.0489886	0.0978613	1.05 (0.87, 1.27)	0.616658	0.94766
ABCC5	migraine	Inverse variance weighted	20	-0.00572735	0.0119225	0.99 (0.97, 1.02)	0.630956	0.9489
AMY2B	migraine	Inverse variance weighted	5	0.0134277	0.030271	1.01 (0.96, 1.08)	0.657343	0.950519
ANG	migraine	Inverse variance weighted	10	-0.00629239	0.0132177	0.99 (0.97, 1.02)	0.634032	0.950519
ANKK1	migraine	Inverse variance weighted	7	0.00688542	0.0154059	1.01 (0.98, 1.04)	0.654922	0.950519
APP	migraine	Wald ratio	1	-0.0513151	0.116753	0.95 (0.76, 1.19)	0.660287	0.950519
BLK	migraine	Inverse variance weighted	9	-0.00680326	0.0149594	0.99 (0.96, 1.02)	0.649267	0.950519
CAMK4	migraine	Inverse variance weighted	3	-0.0253283	0.057533	0.97 (0.87, 1.09)	0.659764	0.950519
CAPZA1	migraine	Wald ratio	1	-0.0399363	0.0891767	0.96 (0.81, 1.14)	0.654273	0.950519
CASP3	migraine	Inverse variance weighted	3	0.00858956	0.0182203	1.01 (0.97, 1.05)	0.637335	0.950519
CCNT1	migraine	Inverse variance weighted	2	0.0554994	0.123345	1.06 (0.83, 1.35)	0.652744	0.950519
CD2	migraine	Wald ratio	1	0.0340332	0.0738902	1.03 (0.9, 1.2)	0.645092	0.950519
CD40	migraine	Inverse variance weighted	2	-0.0418182	0.0889936	0.96 (0.81, 1.14)	0.638426	0.950519
CD70	migraine	Wald ratio	1	-0.0262285	0.0554982	0.97 (0.87, 1.09)	0.636498	0.950519
CD72	migraine	Wald ratio	1	0.0262026	0.0579187	1.03 (0.92, 1.15)	0.650978	0.950519
CDK8	migraine	Wald ratio	1	0.0255912	0.0535993	1.03 (0.92, 1.14)	0.633039	0.950519
CES2	migraine	Wald ratio	1	-0.0335233	0.0716214	0.97 (0.84, 1.11)	0.63974	0.950519
CHST2	migraine	Inverse variance weighted	3	0.0220279	0.0490458	1.02 (0.93, 1.13)	0.653339	0.950519
CTSK	migraine	Inverse variance weighted	10	0.00640174	0.0140377	1.01 (0.98, 1.03)	0.648361	0.950519
CYP51A1	migraine	Wald ratio	1	0.0131371	0.027497	1.01 (0.96, 1.07)	0.632817	0.950519
DHRS4L2	migraine	Inverse variance weighted	2	-0.0524553	0.114638	0.95 (0.76, 1.19)	0.647259	0.950519
FCAR	migraine	Inverse variance weighted	4	-0.00978112	0.0221092	0.99 (0.95, 1.03)	0.658199	0.950519
FGFR4	migraine	Inverse variance weighted	2	0.0182779	0.0418083	1.02 (0.94, 1.11)	0.661979	0.950519
GABRD	migraine	Inverse variance weighted	2	-0.0311813	0.0656491	0.97 (0.85, 1.1)	0.634809	0.950519
GLUL	migraine	Inverse variance weighted	3	0.0106434	0.0243572	1.01 (0.96, 1.06)	0.662132	0.950519
GPR135	migraine	Wald ratio	1	0.0337941	0.0722744	1.03 (0.9, 1.19)	0.640085	0.950519
GPX2	migraine	Wald ratio	1	-0.0224517	0.0500531	0.98 (0.89, 1.08)	0.653751	0.950519
GYPA	migraine	Wald ratio	1	-0.0221681	0.0501117	0.98 (0.89, 1.08)	0.658218	0.950519
H3-3A	migraine	Inverse variance weighted	4	0.00729173	0.0163693	1.01 (0.98, 1.04)	0.655993	0.950519
HCAR1	migraine	Inverse variance weighted	2	-0.0133314	0.0287617	0.99 (0.93, 1.04)	0.642996	0.950519
HDAC3	migraine	Wald ratio	1	0.0287101	0.0634189	1.03 (0.91, 1.17)	0.650761	0.950519
IGLV1-44	migraine	Wald ratio	1	0.0180322	0.0401946	1.02 (0.94, 1.1)	0.653704	0.950519
IL17RB	migraine	Inverse variance weighted	2	0.0115527	0.0257324	1.01 (0.96, 1.06)	0.653462	0.950519
ITGAL	migraine	Inverse variance weighted	2	0.0377982	0.0813039	1.04 (0.89, 1.22)	0.642003	0.950519
KLHL29	migraine	Inverse variance weighted	2	0.0337448	0.0770956	1.03 (0.89, 1.2)	0.661604	0.950519
KLRD1	migraine	Inverse variance weighted	3	-0.00778213	0.0172191	0.99 (0.96, 1.03)	0.651307	0.950519
LAIR1	migraine	Inverse variance weighted	2	0.0764716	0.172251	1.08 (0.77, 1.51)	0.657075	0.950519
LATS2	migraine	Inverse variance weighted	5	0.0102213	0.0223203	1.01 (0.97, 1.06)	0.646997	0.950519
LGALS3	migraine	Wald ratio	1	0.039287	0.0880543	1.04 (0.88, 1.24)	0.655476	0.950519
LIPN	migraine	Wald ratio	1	-0.0393679	0.0900829	0.96 (0.81, 1.15)	0.662098	0.950519
LRRN1	migraine	Inverse variance weighted	10	-0.00796038	0.0169516	0.99 (0.96, 1.03)	0.638644	0.950519
MOK	migraine	Inverse variance weighted	2	0.0179445	0.0399236	1.02 (0.94, 1.1)	0.653092	0.950519
OVCH1	migraine	Wald ratio	1	0.0329473	0.0744459	1.03 (0.89, 1.2)	0.658078	0.950519
PDE2A	migraine	Inverse variance weighted	3	0.0165168	0.036497	1.02 (0.95, 1.09)	0.650871	0.950519
PDE4D	migraine	Inverse variance weighted	3	-0.0197202	0.0419144	0.98 (0.9, 1.06)	0.638007	0.950519
POMC	migraine	Inverse variance weighted	7	-0.00792462	0.0171088	0.99 (0.96, 1.03)	0.643229	0.950519
PRKCSH	migraine	Inverse variance weighted	2	0.0296514	0.0679524	1.03 (0.9, 1.18)	0.662578	0.950519
PROC	migraine	Wald ratio	1	0.0141915	0.0316504	1.01 (0.95, 1.08)	0.653876	0.950519
PRP4K	migraine	Wald ratio	1	-0.052409	0.116573	0.95 (0.76, 1.19)	0.653012	0.950519
PSMB8	migraine	Inverse variance weighted	3	0.0174569	0.0376043	1.02 (0.95, 1.1)	0.642485	0.950519
PTPRS	migraine	Inverse variance weighted	2	-0.0235219	0.0497295	0.98 (0.89, 1.08)	0.636215	0.950519
RNASE1	migraine	Inverse variance weighted	4	0.0127645	0.0282981	1.01 (0.96, 1.07)	0.651936	0.950519
RNASE6	migraine	Inverse variance weighted	12	-0.00452953	0.00972962	1 (0.98, 1.01)	0.641544	0.950519
RPS6KA4	migraine	Inverse variance weighted	5	-0.0115122	0.0253736	0.99 (0.94, 1.04)	0.650039	0.950519
RYK	migraine	Inverse variance weighted	3	-0.0166846	0.0365524	0.98 (0.92, 1.06)	0.648063	0.950519
SBK1	migraine	Inverse variance weighted	3	0.0264235	0.0599557	1.03 (0.91, 1.15)	0.659418	0.950519
SLC18A1	migraine	Inverse variance weighted	5	-0.0075051	0.0161657	0.99 (0.96, 1.02)	0.642462	0.950519
SLC22A17	migraine	Inverse variance weighted	2	0.0128793	0.0278533	1.01 (0.96, 1.07)	0.643797	0.950519
SLC22A31	migraine	Inverse variance weighted	2	-0.00784196	0.0174881	0.99 (0.96, 1.03)	0.653852	0.950519
SLC6A12	migraine	Inverse variance weighted	4	0.00946715	0.0201627	1.01 (0.97, 1.05)	0.638685	0.950519
SLC9A3	migraine	Inverse variance weighted	7	0.00641259	0.0146665	1.01 (0.98, 1.04)	0.661947	0.950519
SRPK2	migraine	Wald ratio	1	0.0181872	0.0407833	1.02 (0.94, 1.1)	0.655636	0.950519
TF	migraine	Inverse variance weighted	3	0.0216691	0.0457375	1.02 (0.93, 1.12)	0.635664	0.950519
THBD	migraine	Inverse variance weighted	5	0.00671778	0.0142665	1.01 (0.98, 1.04)	0.637727	0.950519
TNFSF10	migraine	Inverse variance weighted	3	-0.0116033	0.0264441	0.99 (0.94, 1.04)	0.660818	0.950519
TNNC1	migraine	Inverse variance weighted	2	0.035679	0.0803933	1.04 (0.89, 1.21)	0.657183	0.950519
TRIO	migraine	Inverse variance weighted	3	0.017702	0.037731	1.02 (0.95, 1.1)	0.638952	0.950519
TUBB2B	migraine	Wald ratio	1	-0.0175744	0.0389257	0.98 (0.91, 1.06)	0.651639	0.950519
UMPS	migraine	Inverse variance weighted	2	0.011504	0.0247161	1.01 (0.96, 1.06)	0.641612	0.950519
VAMP2	migraine	Inverse variance weighted	2	0.0173567	0.0373812	1.02 (0.95, 1.09)	0.642422	0.950519
SLC22A18	migraine	Inverse variance weighted	2	-0.0317228	0.0728473	0.97 (0.84, 1.12)	0.663221	0.950797
ABCB1	migraine	Inverse variance weighted	2	0.0335475	0.0777996	1.03 (0.89, 1.2)	0.66632	0.953315
HSPB1	migraine	Inverse variance weighted	3	0.037984	0.0879149	1.04 (0.87, 1.23)	0.665702	0.953315
TRPV1	migraine	Wald ratio	1	-0.0304062	0.0705167	0.97 (0.84, 1.11)	0.666329	0.953315
CSNK1A1	migraine	Wald ratio	1	-0.0487676	0.113457	0.95 (0.76, 1.19)	0.667316	0.954081
CDKL1	migraine	Inverse variance weighted	7	0.00692464	0.01619	1.01 (0.98, 1.04)	0.668862	0.955647
FMO4	migraine	Inverse variance weighted	3	-0.0105348	0.0247079	0.99 (0.94, 1.04)	0.669835	0.956117
GSTO1	migraine	Wald ratio	1	-0.0346176	0.0812587	0.97 (0.82, 1.13)	0.670095	0.956117
ABCC1	migraine	Inverse variance weighted	7	0.01044	0.0245935	1.01 (0.96, 1.06)	0.671199	0.956143
BAMBI	migraine	Inverse variance weighted	4	-0.00633704	0.0149412	0.99 (0.97, 1.02)	0.671469	0.956143
COL5A3	migraine	Inverse variance weighted	4	0.0117348	0.0275997	1.01 (0.96, 1.07)	0.670707	0.956143
RRM1	migraine	Inverse variance weighted	7	0.0063904	0.0150991	1.01 (0.98, 1.04)	0.672126	0.956435
AGER	migraine	Inverse variance weighted	4	-0.0208422	0.0501777	0.98 (0.89, 1.08)	0.677873	0.956813
CLEC3B	migraine	Inverse variance weighted	2	0.0263931	0.0636392	1.03 (0.91, 1.16)	0.67834	0.956813
DHRS1	migraine	Inverse variance weighted	14	-0.00526474	0.0125332	0.99 (0.97, 1.02)	0.67444	0.956813
GGPS1	migraine	Inverse variance weighted	3	-0.0078554	0.0189185	0.99 (0.96, 1.03)	0.677978	0.956813
HGF	migraine	Wald ratio	1	0.0363699	0.0872425	1.04 (0.87, 1.23)	0.676764	0.956813
HNMT	migraine	Inverse variance weighted	4	0.0083882	0.0201301	1.01 (0.97, 1.05)	0.676899	0.956813
MME	migraine	Inverse variance weighted	3	0.0298914	0.0722385	1.03 (0.89, 1.19)	0.67903	0.956813
MYLK4	migraine	Inverse variance weighted	4	0.00776822	0.0187824	1.01 (0.97, 1.05)	0.679174	0.956813
NR2C2	migraine	Inverse variance weighted	3	0.0230079	0.0547549	1.02 (0.92, 1.14)	0.674341	0.956813
OVGP1	migraine	Inverse variance weighted	6	0.00626997	0.0151208	1.01 (0.98, 1.04)	0.678391	0.956813
PPIB	migraine	Wald ratio	1	0.0519336	0.124181	1.05 (0.83, 1.34)	0.675796	0.956813
SIGLEC6	migraine	Wald ratio	1	0.0169571	0.0408987	1.02 (0.94, 1.1)	0.678426	0.956813
SLC12A3	migraine	Inverse variance weighted	2	-0.0324976	0.0772596	0.97 (0.83, 1.13)	0.674026	0.956813
SLC9A1	migraine	Wald ratio	1	0.0471423	0.113593	1.05 (0.84, 1.31)	0.678133	0.956813
TLR5	migraine	Inverse variance weighted	5	-0.0101776	0.0246058	0.99 (0.94, 1.04)	0.679147	0.956813
FCRLA	migraine	Inverse variance weighted	4	-0.0193125	0.0467831	0.98 (0.89, 1.08)	0.679747	0.956982
CACNB4	migraine	Inverse variance weighted	3	0.0261887	0.0649912	1.03 (0.9, 1.17)	0.686979	0.95752
CAPN1	migraine	Inverse variance weighted	6	-0.00618397	0.0152812	0.99 (0.96, 1.02)	0.685714	0.95752
CDK13	migraine	Inverse variance weighted	3	-0.0483738	0.120792	0.95 (0.75, 1.21)	0.68881	0.95752
CKLF	migraine	Inverse variance weighted	2	0.0160553	0.0406859	1.02 (0.94, 1.1)	0.693127	0.95752
CLSTN1	migraine	Inverse variance weighted	3	0.0291984	0.0743514	1.03 (0.89, 1.19)	0.694535	0.95752
COL10A1	migraine	Inverse variance weighted	2	-0.0155544	0.0398348	0.98 (0.91, 1.06)	0.696188	0.95752
DLD	migraine	Wald ratio	1	-0.0246873	0.0601214	0.98 (0.87, 1.1)	0.681347	0.95752
DMKN	migraine	Wald ratio	1	0.0184525	0.0459659	1.02 (0.93, 1.11)	0.688096	0.95752
FCER1A	migraine	Inverse variance weighted	7	0.00878447	0.0223045	1.01 (0.97, 1.05)	0.693697	0.95752
FLT3	migraine	Inverse variance weighted	2	-0.0286984	0.0743638	0.97 (0.84, 1.12)	0.699557	0.95752
GSK3B	migraine	Inverse variance weighted	9	-0.00613615	0.0157557	0.99 (0.96, 1.03)	0.69694	0.95752
GYPC	migraine	Inverse variance weighted	6	0.00657594	0.0161745	1.01 (0.98, 1.04)	0.684329	0.95752
HCAR3	migraine	Inverse variance weighted	8	-0.0132736	0.0341099	0.99 (0.92, 1.06)	0.697171	0.95752
HSD17B14	migraine	Inverse variance weighted	4	0.00825505	0.0203849	1.01 (0.97, 1.05)	0.685507	0.95752
ICAM3	migraine	Inverse variance weighted	6	0.00608378	0.0156306	1.01 (0.98, 1.04)	0.697112	0.95752
IFITM1	migraine	Inverse variance weighted	2	0.0225704	0.0571656	1.02 (0.91, 1.14)	0.692972	0.95752
IGFALS	migraine	Inverse variance weighted	2	-0.0417852	0.10484	0.96 (0.78, 1.18)	0.690217	0.95752
IL24	migraine	Inverse variance weighted	2	-0.0146011	0.0367146	0.99 (0.92, 1.06)	0.690857	0.95752
INSL3	migraine	Wald ratio	1	-0.0449631	0.11619	0.96 (0.76, 1.2)	0.698771	0.95752
ITM2B	migraine	Inverse variance weighted	3	0.00801627	0.0205448	1.01 (0.97, 1.05)	0.6964	0.95752
LAMB3	migraine	Inverse variance weighted	2	-0.0212314	0.0528691	0.98 (0.88, 1.09)	0.68799	0.95752
LILRA1	migraine	Inverse variance weighted	5	0.00998994	0.0252453	1.01 (0.96, 1.06)	0.692315	0.95752
LILRA2	migraine	Inverse variance weighted	4	0.00653975	0.0167096	1.01 (0.97, 1.04)	0.695519	0.95752
LIPC	migraine	Inverse variance weighted	5	0.0100989	0.0251903	1.01 (0.96, 1.06)	0.688489	0.95752
LPL	migraine	Inverse variance weighted	7	0.00581706	0.0141587	1.01 (0.98, 1.03)	0.681185	0.95752
ME1	migraine	Inverse variance weighted	2	0.0355352	0.0897901	1.04 (0.87, 1.24)	0.692283	0.95752
MPZL3	migraine	Inverse variance weighted	2	0.00811785	0.0198354	1.01 (0.97, 1.05)	0.682349	0.95752
NCR3	migraine	Inverse variance weighted	7	0.0150733	0.0373239	1.02 (0.94, 1.09)	0.686322	0.95752
NEK3	migraine	Inverse variance weighted	7	-0.00741433	0.0181421	0.99 (0.96, 1.03)	0.682774	0.95752
OLFML1	migraine	Wald ratio	1	-0.0294028	0.0742728	0.97 (0.84, 1.12)	0.692196	0.95752
OLR1	migraine	Wald ratio	1	-0.036991	0.0913315	0.96 (0.81, 1.15)	0.685464	0.95752
P2RY6	migraine	Wald ratio	1	-0.0440768	0.107577	0.96 (0.77, 1.18)	0.682008	0.95752
PIGT	migraine	Inverse variance weighted	2	-0.0344992	0.0860951	0.97 (0.82, 1.14)	0.688634	0.95752
PIP5K1C	migraine	Inverse variance weighted	2	-0.0169547	0.0434127	0.98 (0.9, 1.07)	0.696133	0.95752
PLOD1	migraine	Inverse variance weighted	8	-0.00370967	0.0096136	1 (0.98, 1.02)	0.699587	0.95752
PPP5C	migraine	Inverse variance weighted	6	0.00508538	0.0126372	1.01 (0.98, 1.03)	0.68738	0.95752
PRKCD	migraine	Inverse variance weighted	3	0.0101971	0.0263743	1.01 (0.96, 1.06)	0.699029	0.95752
RECQL	migraine	Inverse variance weighted	3	-0.00755429	0.0191073	0.99 (0.96, 1.03)	0.692576	0.95752
RELT	migraine	Inverse variance weighted	3	-0.00674095	0.0166034	0.99 (0.96, 1.03)	0.684744	0.95752
SLAMF6	migraine	Inverse variance weighted	5	-0.0104087	0.0260974	0.99 (0.94, 1.04)	0.69001	0.95752
TAB1	migraine	Wald ratio	1	0.0403165	0.103851	1.04 (0.85, 1.28)	0.697858	0.95752
VIM	migraine	Inverse variance weighted	3	-0.0149071	0.0372407	0.99 (0.92, 1.06)	0.688943	0.95752
YARS1	migraine	Wald ratio	1	0.0242353	0.0627142	1.02 (0.91, 1.16)	0.69917	0.95752
DHRS7B	migraine	Wald ratio	1	-0.0152702	0.0397556	0.98 (0.91, 1.06)	0.700902	0.957902
FLT4	migraine	Wald ratio	1	0.0112974	0.0293937	1.01 (0.95, 1.07)	0.700722	0.957902
KLRC2	migraine	Inverse variance weighted	5	-0.00495859	0.0129242	1 (0.97, 1.02)	0.701224	0.957902
CCNA1	migraine	Inverse variance weighted	2	0.00753756	0.0200424	1.01 (0.97, 1.05)	0.706858	0.958076
CDK18	migraine	Wald ratio	1	0.0341992	0.0899535	1.03 (0.87, 1.23)	0.703807	0.958076
CDK19	migraine	Inverse variance weighted	3	-0.0116397	0.0309167	0.99 (0.93, 1.05)	0.706556	0.958076
COL4A4	migraine	Wald ratio	1	-0.0187077	0.0488782	0.98 (0.89, 1.08)	0.701912	0.958076
CTSS	migraine	Inverse variance weighted	5	-0.0168533	0.0445559	0.98 (0.9, 1.07)	0.705243	0.958076
ECE1	migraine	Inverse variance weighted	5	-0.0228484	0.060183	0.98 (0.87, 1.1)	0.704206	0.958076
ESAM	migraine	Wald ratio	1	-0.0325719	0.0860903	0.97 (0.82, 1.15)	0.705174	0.958076
KLHL24	migraine	Inverse variance weighted	4	0.0111506	0.0294063	1.01 (0.95, 1.07)	0.704546	0.958076
METAP1	migraine	Inverse variance weighted	3	-0.0193848	0.0516984	0.98 (0.89, 1.09)	0.70769	0.958076
PIK3CG	migraine	Inverse variance weighted	2	0.0172736	0.046065	1.02 (0.93, 1.11)	0.707673	0.958076
PTGS2	migraine	Inverse variance weighted	3	-0.00624496	0.0165407	0.99 (0.96, 1.03)	0.705764	0.958076
SCGB3A1	migraine	Inverse variance weighted	12	-0.00379155	0.00994205	1 (0.98, 1.02)	0.702933	0.958076
SLC12A9	migraine	Inverse variance weighted	3	0.0107895	0.0284221	1.01 (0.96, 1.07)	0.704231	0.958076
ST14	migraine	Inverse variance weighted	6	-0.00650361	0.0173164	0.99 (0.96, 1.03)	0.707233	0.958076
CSNK1A1L	migraine	Wald ratio	1	0.0214086	0.057428	1.02 (0.91, 1.14)	0.709304	0.958422
MMP15	migraine	Wald ratio	1	-0.0330308	0.088468	0.97 (0.81, 1.15)	0.708877	0.958422
THBS3	migraine	Inverse variance weighted	12	0.0080334	0.0214992	1.01 (0.97, 1.05)	0.708657	0.958422
CCR4	migraine	Inverse variance weighted	4	0.00883508	0.0239056	1.01 (0.96, 1.06)	0.711694	0.961037
IGLC7	migraine	Inverse variance weighted	5	-0.00809037	0.0219349	0.99 (0.95, 1.04)	0.712251	0.961095
PPWD1	migraine	Inverse variance weighted	5	-0.00675593	0.0183433	0.99 (0.96, 1.03)	0.712645	0.961095
DNMT1	migraine	Inverse variance weighted	2	0.0215848	0.0588898	1.02 (0.91, 1.15)	0.713971	0.961727
PSMB9	migraine	Inverse variance weighted	8	-0.0112726	0.0307608	0.99 (0.93, 1.05)	0.714023	0.961727
EMC10	migraine	Wald ratio	1	0.0184518	0.0504509	1.02 (0.92, 1.12)	0.714562	0.96184
ADAM10	migraine	Inverse variance weighted	4	0.00524654	0.0145555	1.01 (0.98, 1.03)	0.718511	0.962587
ATP2B4	migraine	Inverse variance weighted	2	0.040558	0.112418	1.04 (0.84, 1.3)	0.718265	0.962587
BCL2A1	migraine	Inverse variance weighted	2	-0.0213467	0.0598767	0.98 (0.87, 1.1)	0.721458	0.962587
CACNG8	migraine	Wald ratio	1	0.0247446	0.0687578	1.03 (0.9, 1.17)	0.718936	0.962587
ENPP1	migraine	Inverse variance weighted	2	0.0276597	0.0768199	1.03 (0.88, 1.2)	0.718803	0.962587
GANAB	migraine	Wald ratio	1	0.0150185	0.0416658	1.02 (0.94, 1.1)	0.718509	0.962587
GPR183	migraine	Wald ratio	1	0.0293785	0.0820905	1.03 (0.88, 1.21)	0.720433	0.962587
HSD17B7	migraine	Wald ratio	1	-0.013017	0.0357309	0.99 (0.92, 1.06)	0.71563	0.962587
IFI30	migraine	Inverse variance weighted	3	0.0108036	0.0301325	1.01 (0.95, 1.07)	0.719941	0.962587
PIK3CA	migraine	Inverse variance weighted	2	0.0171336	0.0477594	1.02 (0.93, 1.12)	0.719784	0.962587
PMEL	migraine	Wald ratio	1	-0.0221507	0.0621198	0.98 (0.87, 1.1)	0.721406	0.962587
PRR4	migraine	Inverse variance weighted	6	0.00488076	0.0136917	1 (0.98, 1.03)	0.721485	0.962587
PSEN2	migraine	Inverse variance weighted	3	0.0117362	0.0322815	1.01 (0.95, 1.08)	0.716187	0.962587
TLR10	migraine	Inverse variance weighted	2	0.022419	0.0626855	1.02 (0.9, 1.16)	0.720611	0.962587
ABCB8	migraine	Wald ratio	1	-0.0192816	0.0578895	0.98 (0.88, 1.1)	0.739076	0.963962
AKT3	migraine	Inverse variance weighted	2	-0.0162135	0.0475968	0.98 (0.9, 1.08)	0.733373	0.963962
BMP1	migraine	Wald ratio	1	-0.0103301	0.0296656	0.99 (0.93, 1.05)	0.727676	0.963962
CCR8	migraine	Inverse variance weighted	2	-0.0267899	0.0803997	0.97 (0.83, 1.14)	0.738976	0.963962
