## Supplementary material for "Genomic analysis identifies polygenic and region-specific contributions to ADHD-migraine comorbidity": Table S (part 3 of 3)

### Sheet: Table S13 (continued)
Table S13. Estimated causal effect of genetically predicted gene expression from blood on migraine.
CD33	migraine	Inverse variance weighted	5	-0.00655978	0.0190501	0.99 (0.96, 1.03)	0.730587	0.963962
CD48	migraine	Inverse variance weighted	3	0.00775141	0.0221845	1.01 (0.96, 1.05)	0.726784	0.963962
CLEC10A	migraine	Inverse variance weighted	5	0.00538207	0.0154826	1.01 (0.98, 1.04)	0.728125	0.963962
COLQ	migraine	Inverse variance weighted	8	0.00984446	0.0279132	1.01 (0.96, 1.07)	0.724328	0.963962
CRHR2	migraine	Wald ratio	1	-0.0155678	0.0476885	0.98 (0.9, 1.08)	0.744085	0.963962
CTSD	migraine	Inverse variance weighted	2	0.020494	0.0593165	1.02 (0.91, 1.15)	0.729717	0.963962
CYB5D2	migraine	Wald ratio	1	0.00613588	0.0177725	1.01 (0.97, 1.04)	0.72991	0.963962
CYP46A1	migraine	Wald ratio	1	0.0221525	0.0662165	1.02 (0.9, 1.16)	0.737968	0.963962
DAGLA	migraine	Wald ratio	1	0.0145897	0.0424063	1.01 (0.93, 1.1)	0.730811	0.963962
EHMT2	migraine	Wald ratio	1	0.0331762	0.0977714	1.03 (0.85, 1.25)	0.734366	0.963962
FER	migraine	Inverse variance weighted	2	-0.0425131	0.125524	0.96 (0.75, 1.23)	0.734846	0.963962
GALC	migraine	Inverse variance weighted	5	0.00558431	0.0162822	1.01 (0.97, 1.04)	0.73162	0.963962
GNS	migraine	Inverse variance weighted	3	-0.0131084	0.0378323	0.99 (0.92, 1.06)	0.728977	0.963962
GPR146	migraine	Inverse variance weighted	6	-0.0104576	0.0310133	0.99 (0.93, 1.05)	0.735967	0.963962
GPX4	migraine	Inverse variance weighted	2	-0.00916119	0.0278567	0.99 (0.94, 1.05)	0.742255	0.963962
GSTCD	migraine	Wald ratio	1	-0.0111794	0.0324394	0.99 (0.93, 1.05)	0.730377	0.963962
HIPK1	migraine	Wald ratio	1	0.0241921	0.0687436	1.02 (0.9, 1.17)	0.7249	0.963962
IGLC3	migraine	Wald ratio	1	-0.0171481	0.0522	0.98 (0.89, 1.09)	0.742529	0.963962
IL17RA	migraine	Inverse variance weighted	4	-0.00687819	0.0207718	0.99 (0.95, 1.03)	0.740545	0.963962
KCNK6	migraine	Inverse variance weighted	6	0.0112178	0.0338375	1.01 (0.95, 1.08)	0.740251	0.963962
KLHL21	migraine	Inverse variance weighted	3	-0.0217552	0.0664324	0.98 (0.86, 1.11)	0.743305	0.963962
KLHL30	migraine	Inverse variance weighted	2	-0.0213468	0.0652697	0.98 (0.86, 1.11)	0.743626	0.963962
LDHB	migraine	Wald ratio	1	0.0324092	0.0995819	1.03 (0.85, 1.26)	0.744838	0.963962
LPAR3	migraine	Inverse variance weighted	3	-0.00619635	0.0183579	0.99 (0.96, 1.03)	0.735718	0.963962
MAST3	migraine	Inverse variance weighted	3	0.00948488	0.0271356	1.01 (0.96, 1.06)	0.726686	0.963962
MGST1	migraine	Inverse variance weighted	4	-0.00726163	0.0222729	0.99 (0.95, 1.04)	0.744402	0.963962
MYLK	migraine	Wald ratio	1	-0.0202077	0.0597186	0.98 (0.87, 1.1)	0.735076	0.963962
NAGA	migraine	Inverse variance weighted	5	-0.0153848	0.0442696	0.98 (0.9, 1.07)	0.728196	0.963962
NOS3	migraine	Wald ratio	1	-0.00856516	0.0260397	0.99 (0.94, 1.04)	0.742211	0.963962
OLFML2B	migraine	Inverse variance weighted	3	-0.0155418	0.0438636	0.98 (0.9, 1.07)	0.723098	0.963962
P4HTM	migraine	Inverse variance weighted	3	0.0202115	0.0594494	1.02 (0.91, 1.15)	0.733873	0.963962
PF4V1	migraine	Inverse variance weighted	12	-0.00441161	0.0134045	1 (0.97, 1.02)	0.74207	0.963962
PINK1	migraine	Inverse variance weighted	2	0.00692321	0.020958	1.01 (0.97, 1.05)	0.741144	0.963962
PRKD2	migraine	Inverse variance weighted	6	-0.00648827	0.0198518	0.99 (0.96, 1.03)	0.743792	0.963962
PTP4A1	migraine	Inverse variance weighted	3	-0.0141069	0.0421136	0.99 (0.91, 1.07)	0.737646	0.963962
PTP4A2	migraine	Wald ratio	1	-0.0370088	0.110321	0.96 (0.78, 1.2)	0.737275	0.963962
RHCE	migraine	Wald ratio	1	0.02262	0.0674672	1.02 (0.9, 1.17)	0.737419	0.963962
SELENOP	migraine	Wald ratio	1	0.0241592	0.070842	1.02 (0.89, 1.18)	0.733081	0.963962
SIK2	migraine	Wald ratio	1	0.00841837	0.0251344	1.01 (0.96, 1.06)	0.737675	0.963962
SLC12A1	migraine	Inverse variance weighted	6	0.00353993	0.0107456	1 (0.98, 1.02)	0.741831	0.963962
TRBV7-1	migraine	Inverse variance weighted	7	-0.00482415	0.0146382	1 (0.97, 1.02)	0.741733	0.963962
TRPM7	migraine	Inverse variance weighted	2	0.0348462	0.106671	1.04 (0.84, 1.28)	0.743917	0.963962
TRPV6	migraine	Inverse variance weighted	2	0.0121667	0.0345814	1.01 (0.95, 1.08)	0.724966	0.963962
UQCC3	migraine	Wald ratio	1	-0.020313	0.060436	0.98 (0.87, 1.1)	0.73679	0.963962
XCR1	migraine	Inverse variance weighted	2	-0.0156276	0.0448498	0.98 (0.9, 1.07)	0.727507	0.963962
KLHL28	migraine	Wald ratio	1	0.0394121	0.121525	1.04 (0.82, 1.32)	0.745701	0.964489
ACVR2B	migraine	Inverse variance weighted	5	-0.00568867	0.018264	0.99 (0.96, 1.03)	0.755445	0.964631
BCAT1	migraine	Inverse variance weighted	16	0.00395191	0.0126612	1 (0.98, 1.03)	0.754944	0.964631
CD3D	migraine	Wald ratio	1	0.0132698	0.0425729	1.01 (0.93, 1.1)	0.755271	0.964631
CD47	migraine	Inverse variance weighted	14	-0.00400052	0.0127705	1 (0.97, 1.02)	0.754081	0.964631
CD8B	migraine	Wald ratio	1	0.0294073	0.0947078	1.03 (0.86, 1.24)	0.756177	0.964631
CHRNA10	migraine	Inverse variance weighted	2	0.0179235	0.0576603	1.02 (0.91, 1.14)	0.755918	0.964631
CSNK2A2	migraine	Inverse variance weighted	2	0.0183094	0.0584973	1.02 (0.91, 1.14)	0.754284	0.964631
DHCR7	migraine	Wald ratio	1	0.037411	0.118089	1.04 (0.82, 1.31)	0.751394	0.964631
EPAS1	migraine	Inverse variance weighted	2	-0.0169601	0.052776	0.98 (0.89, 1.09)	0.747937	0.964631
FASLG	migraine	Inverse variance weighted	2	-0.0102848	0.0334308	0.99 (0.93, 1.06)	0.758354	0.964631
FGF17	migraine	Wald ratio	1	-0.0360396	0.113436	0.96 (0.77, 1.2)	0.750707	0.964631
GRK7	migraine	Wald ratio	1	-0.0291499	0.0908617	0.97 (0.81, 1.16)	0.74835	0.964631
GYPB	migraine	Inverse variance weighted	2	-0.0110016	0.0341073	0.99 (0.93, 1.06)	0.74703	0.964631
IL1RL1	migraine	Inverse variance weighted	5	0.0101212	0.0321797	1.01 (0.95, 1.08)	0.753124	0.964631
ITGAE	migraine	Wald ratio	1	-0.0111026	0.0356094	0.99 (0.92, 1.06)	0.755201	0.964631
KDM4A	migraine	Wald ratio	1	-0.0343067	0.108648	0.97 (0.78, 1.2)	0.752185	0.964631
LGALS8	migraine	Inverse variance weighted	4	0.00821417	0.026624	1.01 (0.96, 1.06)	0.757683	0.964631
LRRC4	migraine	Inverse variance weighted	2	0.010332	0.0333641	1.01 (0.95, 1.08)	0.756809	0.964631
MAP3K1	migraine	Inverse variance weighted	3	-0.0146016	0.0474345	0.99 (0.9, 1.08)	0.758215	0.964631
NUCB1	migraine	Inverse variance weighted	3	-0.00710947	0.0224081	0.99 (0.95, 1.04)	0.751037	0.964631
PRKCB	migraine	Inverse variance weighted	10	-0.00358902	0.0114993	1 (0.97, 1.02)	0.754959	0.964631
PXDNL	migraine	Wald ratio	1	-0.0373372	0.118806	0.96 (0.76, 1.22)	0.753316	0.964631
SERPINA1	migraine	Inverse variance weighted	13	-0.00490648	0.0155748	1 (0.97, 1.03)	0.752741	0.964631
SLC12A6	migraine	Inverse variance weighted	2	-0.00630447	0.0203137	0.99 (0.95, 1.03)	0.75629	0.964631
STK32B	migraine	Inverse variance weighted	2	0.0107912	0.0351104	1.01 (0.94, 1.08)	0.758576	0.964631
STK39	migraine	Inverse variance weighted	4	-0.00614238	0.0193729	0.99 (0.96, 1.03)	0.751198	0.964631
TIMP3	migraine	Wald ratio	1	-0.0206718	0.067201	0.98 (0.86, 1.12)	0.758378	0.964631
VEGFA	migraine	Inverse variance weighted	6	0.00943579	0.0303395	1.01 (0.95, 1.07)	0.755795	0.964631
FPR3	migraine	Inverse variance weighted	8	-0.00507867	0.0166125	0.99 (0.96, 1.03)	0.759823	0.965097
GNPTG	migraine	Wald ratio	1	-0.0350594	0.114921	0.97 (0.77, 1.21)	0.76031	0.965097
MAP4K1	migraine	Inverse variance weighted	3	0.0186387	0.0610234	1.02 (0.9, 1.15)	0.760035	0.965097
PRKAB1	migraine	Inverse variance weighted	12	-0.00493071	0.0162001	1 (0.96, 1.03)	0.760851	0.965205
PRKD3	migraine	Inverse variance weighted	6	0.00400952	0.0132112	1 (0.98, 1.03)	0.761513	0.965466
FAAH	migraine	Inverse variance weighted	8	-0.00420269	0.0138764	1 (0.97, 1.02)	0.761992	0.965494
CDC42BPA	migraine	Inverse variance weighted	4	0.00985233	0.0326904	1.01 (0.95, 1.08)	0.763123	0.965584
DCT	migraine	Wald ratio	1	0.0130026	0.0433736	1.01 (0.93, 1.1)	0.764344	0.965584
GPX7	migraine	Inverse variance weighted	14	-0.00352454	0.0116921	1 (0.97, 1.02)	0.763073	0.965584
LIG1	migraine	Inverse variance weighted	3	-0.00605448	0.0201677	0.99 (0.96, 1.03)	0.76402	0.965584
TNFRSF13B	migraine	Wald ratio	1	0.0326109	0.108374	1.03 (0.84, 1.28)	0.763483	0.965584
ALDH2	migraine	Inverse variance weighted	6	-0.00482079	0.0162135	1 (0.96, 1.03)	0.766214	0.965954
MST1	migraine	Inverse variance weighted	4	-0.0212196	0.0715895	0.98 (0.85, 1.13)	0.76692	0.965954
PRKAA1	migraine	Wald ratio	1	-0.0188191	0.0634664	0.98 (0.87, 1.11)	0.766832	0.965954
SPP1	migraine	Inverse variance weighted	10	0.00297885	0.00998268	1 (0.98, 1.02)	0.765396	0.965954
SRD5A1	migraine	Inverse variance weighted	3	-0.00705928	0.0237738	0.99 (0.95, 1.04)	0.766516	0.965954
EDAR	migraine	Inverse variance weighted	4	0.0175684	0.0595305	1.02 (0.91, 1.14)	0.767905	0.966619
DNASE1	migraine	Wald ratio	1	0.011298	0.0384095	1.01 (0.94, 1.09)	0.768646	0.966977
ABCG2	migraine	Inverse variance weighted	4	-0.00484389	0.016605	1 (0.96, 1.03)	0.770506	0.967591
ASIC3	migraine	Wald ratio	1	0.0175533	0.0599803	1.02 (0.9, 1.14)	0.769789	0.967591
IRAK2	migraine	Inverse variance weighted	5	-0.00868357	0.0297661	0.99 (0.94, 1.05)	0.770496	0.967591
CPT1B	migraine	Inverse variance weighted	2	0.00646111	0.0222878	1.01 (0.96, 1.05)	0.771897	0.967615
DHRS12	migraine	Inverse variance weighted	8	0.00619422	0.0213452	1.01 (0.96, 1.05)	0.771669	0.967615
NT5E	migraine	Inverse variance weighted	10	-0.00367087	0.0126115	1 (0.97, 1.02)	0.770995	0.967615
EDN1	migraine	Inverse variance weighted	5	0.00836854	0.0290195	1.01 (0.95, 1.07)	0.773058	0.968497
ITGAM	migraine	Wald ratio	1	-0.0100427	0.0351197	0.99 (0.92, 1.06)	0.774911	0.96967
SIRPG	migraine	Inverse variance weighted	5	-0.00448164	0.0156693	1 (0.97, 1.03)	0.774867	0.96967
CHGB	migraine	Inverse variance weighted	2	-0.0155793	0.0547388	0.98 (0.88, 1.1)	0.775942	0.970386
CDK14	migraine	Wald ratio	1	-0.022359	0.080116	0.98 (0.84, 1.14)	0.780182	0.971369
EPHB3	migraine	Inverse variance weighted	4	-0.00768702	0.0274352	0.99 (0.94, 1.05)	0.779334	0.971369
GUCY1B2	migraine	Inverse variance weighted	10	0.00375278	0.0133298	1 (0.98, 1.03)	0.778301	0.971369
IGF2R	migraine	Wald ratio	1	0.0174308	0.062049	1.02 (0.9, 1.15)	0.778772	0.971369
ITGB1	migraine	Wald ratio	1	-0.019958	0.0711806	0.98 (0.85, 1.13)	0.779181	0.971369
KDM1A	migraine	Wald ratio	1	0.0181938	0.0654153	1.02 (0.9, 1.16)	0.780915	0.971369
MDM2	migraine	Inverse variance weighted	7	-0.0038373	0.0137576	1 (0.97, 1.02)	0.780304	0.971369
PARP2	migraine	Inverse variance weighted	3	-0.00606087	0.021833	0.99 (0.95, 1.04)	0.781319	0.971369
SIRT2	migraine	Wald ratio	1	-0.0192311	0.0690905	0.98 (0.86, 1.12)	0.780746	0.971369
UPP1	migraine	Inverse variance weighted	9	0.00399773	0.0141973	1 (0.98, 1.03)	0.778263	0.971369
ABHD16A	migraine	Wald ratio	1	-0.0302689	0.121279	0.97 (0.76, 1.23)	0.802912	0.971876
ALPL	migraine	Inverse variance weighted	2	0.0102261	0.0399057	1.01 (0.93, 1.09)	0.797752	0.971876
APAF1	migraine	Inverse variance weighted	5	0.00489716	0.017996	1 (0.97, 1.04)	0.785526	0.971876
ASIC1	migraine	Inverse variance weighted	2	0.0109472	0.0435341	1.01 (0.93, 1.1)	0.801456	0.971876
AURKB	migraine	Inverse variance weighted	3	0.0143765	0.0583769	1.01 (0.9, 1.14)	0.805473	0.971876
BMP8B	migraine	Wald ratio	1	0.0133321	0.0536006	1.01 (0.91, 1.13)	0.80357	0.971876
BST2	migraine	Inverse variance weighted	2	-0.016187	0.0627203	0.98 (0.87, 1.11)	0.796343	0.971876
CCNA2	migraine	Wald ratio	1	-0.0138931	0.0538976	0.99 (0.89, 1.1)	0.796585	0.971876
CD14	migraine	Inverse variance weighted	8	-0.00414034	0.0151183	1 (0.97, 1.03)	0.78419	0.971876
CD4	migraine	Inverse variance weighted	3	0.0123093	0.048436	1.01 (0.92, 1.11)	0.79939	0.971876
CD52	migraine	Inverse variance weighted	4	0.00990709	0.0375797	1.01 (0.94, 1.09)	0.792066	0.971876
CD8A	migraine	Inverse variance weighted	3	0.00690909	0.0280434	1.01 (0.95, 1.06)	0.805395	0.971876
CHADL	migraine	Wald ratio	1	-0.0244369	0.0990275	0.98 (0.8, 1.18)	0.805087	0.971876
COMT	migraine	Inverse variance weighted	3	-0.00481519	0.0177821	1 (0.96, 1.03)	0.786554	0.971876
CRISPLD2	migraine	Inverse variance weighted	13	-0.00265067	0.0100026	1 (0.98, 1.02)	0.791012	0.971876
CTSC	migraine	Inverse variance weighted	13	0.00255592	0.00940788	1 (0.98, 1.02)	0.785869	0.971876
EIF4E	migraine	Inverse variance weighted	2	0.00640113	0.0251718	1.01 (0.96, 1.06)	0.799266	0.971876
FARS2	migraine	Inverse variance weighted	3	-0.00902828	0.0336457	0.99 (0.93, 1.06)	0.788442	0.971876
FKBP1A	migraine	Inverse variance weighted	12	0.00422802	0.0155331	1 (0.97, 1.04)	0.785473	0.971876
GAPDH	migraine	Inverse variance weighted	2	-0.00444733	0.0177144	1 (0.96, 1.03)	0.80177	0.971876
GPR84	migraine	Inverse variance weighted	2	-0.00947572	0.0361413	0.99 (0.92, 1.06)	0.793178	0.971876
HTR6	migraine	Inverse variance weighted	3	0.00517195	0.0201481	1.01 (0.97, 1.05)	0.797413	0.971876
IDO1	migraine	Inverse variance weighted	7	0.00403022	0.0164164	1 (0.97, 1.04)	0.806069	0.971876
IL10RA	migraine	Inverse variance weighted	4	0.00604899	0.0241536	1.01 (0.96, 1.05)	0.802249	0.971876
LOX	migraine	Wald ratio	1	-0.0230394	0.0937999	0.98 (0.81, 1.17)	0.805974	0.971876
LY96	migraine	Inverse variance weighted	10	-0.00368124	0.0138182	1 (0.97, 1.02)	0.789927	0.971876
MAP2K1	migraine	Inverse variance weighted	2	-0.0111323	0.0414418	0.99 (0.91, 1.07)	0.788218	0.971876
MAPK14	migraine	Inverse variance weighted	2	0.0183676	0.0666387	1.02 (0.89, 1.16)	0.782833	0.971876
MASP2	migraine	Wald ratio	1	0.018006	0.0727126	1.02 (0.88, 1.17)	0.804419	0.971876
MGAM	migraine	Inverse variance weighted	2	0.0252367	0.100934	1.03 (0.84, 1.25)	0.802564	0.971876
MR1	migraine	Inverse variance weighted	5	0.00418873	0.016453	1 (0.97, 1.04)	0.799041	0.971876
NAT1	migraine	Inverse variance weighted	2	-0.0135973	0.0548045	0.99 (0.89, 1.1)	0.804052	0.971876
NCR1	migraine	Inverse variance weighted	2	-0.014018	0.0553957	0.99 (0.88, 1.1)	0.800228	0.971876
NFKB1	migraine	Inverse variance weighted	3	-0.00687705	0.0270895	0.99 (0.94, 1.05)	0.799601	0.971876
NID2	migraine	Wald ratio	1	-0.0189237	0.0684878	0.98 (0.86, 1.12)	0.782312	0.971876
NOD1	migraine	Inverse variance weighted	2	0.0109716	0.0429514	1.01 (0.93, 1.1)	0.798382	0.971876
NR1H2	migraine	Wald ratio	1	-0.0215639	0.0790977	0.98 (0.84, 1.14)	0.785143	0.971876
NRBP1	migraine	Inverse variance weighted	2	0.01132	0.0441471	1.01 (0.93, 1.1)	0.79763	0.971876
ODC1	migraine	Inverse variance weighted	2	0.0117284	0.0452301	1.01 (0.93, 1.11)	0.7954	0.971876
PDE4B	migraine	Inverse variance weighted	2	0.0110741	0.0439341	1.01 (0.93, 1.1)	0.800993	0.971876
PDE8A	migraine	Inverse variance weighted	2	0.0170427	0.066886	1.02 (0.89, 1.16)	0.798876	0.971876
PIK3C2A	migraine	Inverse variance weighted	9	-0.0032769	0.01261	1 (0.97, 1.02)	0.794968	0.971876
PIP4K2C	migraine	Inverse variance weighted	3	-0.0159949	0.0583914	0.98 (0.88, 1.1)	0.784141	0.971876
PPOX	migraine	Inverse variance weighted	4	0.00626918	0.0246911	1.01 (0.96, 1.06)	0.799569	0.971876
RNPEP	migraine	Inverse variance weighted	15	0.00310672	0.0117341	1 (0.98, 1.03)	0.791194	0.971876
SLC7A7	migraine	Inverse variance weighted	5	0.00524781	0.0205071	1.01 (0.97, 1.05)	0.798026	0.971876
SMG1	migraine	Inverse variance weighted	2	0.00762662	0.0283369	1.01 (0.95, 1.07)	0.787821	0.971876
SNRK	migraine	Wald ratio	1	-0.0106488	0.0416904	0.99 (0.91, 1.07)	0.798395	0.971876
SULT1A1	migraine	Inverse variance weighted	3	-0.00828044	0.0304333	0.99 (0.93, 1.05)	0.785557	0.971876
TNFSF14	migraine	Inverse variance weighted	3	-0.00554265	0.0216792	0.99 (0.95, 1.04)	0.798208	0.971876
TRPC6	migraine	Inverse variance weighted	4	0.00632222	0.0240399	1.01 (0.96, 1.05)	0.792559	0.971876
TSPO	migraine	Inverse variance weighted	5	0.00502828	0.0199731	1.01 (0.97, 1.05)	0.801233	0.971876
TXNRD1	migraine	Inverse variance weighted	2	-0.0271116	0.103039	0.97 (0.8, 1.19)	0.792458	0.971876
CDC25B	migraine	Inverse variance weighted	5	0.00378485	0.0154885	1 (0.97, 1.03)	0.806948	0.97193
GAK	migraine	Inverse variance weighted	2	0.0310955	0.127307	1.03 (0.8, 1.32)	0.807033	0.97193
NAXE	migraine	Inverse variance weighted	2	-0.0107552	0.0443058	0.99 (0.91, 1.08)	0.808199	0.972781
CAPN2	migraine	Inverse variance weighted	2	0.0203105	0.0849484	1.02 (0.86, 1.21)	0.811035	0.972874
DAGLB	migraine	Inverse variance weighted	9	0.00427618	0.0177524	1 (0.97, 1.04)	0.80965	0.972874
LILRA5	migraine	Wald ratio	1	0.0261247	0.108773	1.03 (0.83, 1.27)	0.810193	0.972874
MGST2	migraine	Inverse variance weighted	10	-0.00317685	0.0131604	1 (0.97, 1.02)	0.809249	0.972874
NRP1	migraine	Inverse variance weighted	7	0.00562806	0.0234164	1.01 (0.96, 1.05)	0.810061	0.972874
SLC12A2	migraine	Inverse variance weighted	2	0.0235579	0.0984411	1.02 (0.84, 1.24)	0.810865	0.972874
AKT1	migraine	Inverse variance weighted	2	0.00550418	0.0234211	1.01 (0.96, 1.05)	0.814201	0.973361
BRSK1	migraine	Inverse variance weighted	2	0.0136488	0.0579397	1.01 (0.9, 1.14)	0.813767	0.973361
FCRL2	migraine	Inverse variance weighted	2	-0.00979621	0.0416341	0.99 (0.91, 1.07)	0.813982	0.973361
LOXL2	migraine	Inverse variance weighted	4	0.00776517	0.0329967	1.01 (0.94, 1.08)	0.813951	0.973361
LRRC4B	migraine	Wald ratio	1	0.0114868	0.0487609	1.01 (0.92, 1.11)	0.813763	0.973361
NR1D2	migraine	Inverse variance weighted	2	-0.00859902	0.0363877	0.99 (0.92, 1.06)	0.813187	0.973361
COCH	migraine	Inverse variance weighted	3	0.00632368	0.0270286	1.01 (0.95, 1.06)	0.815014	0.973609
STK38L	migraine	Inverse variance weighted	3	-0.0101889	0.0436247	0.99 (0.91, 1.08)	0.815328	0.973609
ADAM9	migraine	Inverse variance weighted	2	-0.0144293	0.0669577	0.99 (0.86, 1.12)	0.829378	0.973934
ADAMDEC1	migraine	Inverse variance weighted	2	-0.00575558	0.0260958	0.99 (0.94, 1.05)	0.825439	0.973934
BTD	migraine	Inverse variance weighted	2	-0.0134306	0.0607721	0.99 (0.88, 1.11)	0.825092	0.973934
BTLA	migraine	Inverse variance weighted	2	-0.0247332	0.108175	0.98 (0.79, 1.21)	0.819148	0.973934
CALM3	migraine	Inverse variance weighted	3	0.00791533	0.0366754	1.01 (0.94, 1.08)	0.829127	0.973934
CASP9	migraine	Inverse variance weighted	8	0.00323807	0.0150212	1 (0.97, 1.03)	0.829326	0.973934
CD248	migraine	Wald ratio	1	-0.0255796	0.11782	0.97 (0.77, 1.23)	0.828125	0.973934
CDK11A	migraine	Wald ratio	1	-0.0220566	0.100754	0.98 (0.8, 1.19)	0.826716	0.973934
DCK	migraine	Inverse variance weighted	2	0.0085853	0.0377198	1.01 (0.94, 1.09)	0.819952	0.973934
ERBIN	migraine	Wald ratio	1	-0.0228036	0.105343	0.98 (0.8, 1.2)	0.828622	0.973934
FPR1	migraine	Inverse variance weighted	14	0.00247323	0.0112195	1 (0.98, 1.02)	0.825529	0.973934
GHRL	migraine	Inverse variance weighted	4	-0.00707455	0.0328538	0.99 (0.93, 1.06)	0.829507	0.973934
GUCY2C	migraine	Inverse variance weighted	2	0.00821741	0.0376013	1.01 (0.94, 1.09)	0.827008	0.973934
IGLV10-54	migraine	Wald ratio	1	0.0115436	0.0514919	1.01 (0.91, 1.12)	0.822615	0.973934
IK	migraine	Inverse variance weighted	3	-0.00492754	0.0216909	1 (0.95, 1.04)	0.820291	0.973934
IL6ST	migraine	Inverse variance weighted	3	0.0119046	0.0544768	1.01 (0.91, 1.13)	0.827019	0.973934
LEFTY1	migraine	Wald ratio	1	-0.018437	0.0810534	0.98 (0.84, 1.15)	0.82006	0.973934
LY75	migraine	Inverse variance weighted	9	0.0058233	0.0252084	1.01 (0.96, 1.06)	0.81731	0.973934
MITF	migraine	Wald ratio	1	0.0161537	0.0738715	1.02 (0.88, 1.17)	0.826905	0.973934
OLFM4	migraine	Inverse variance weighted	10	-0.00324481	0.0144785	1 (0.97, 1.03)	0.82267	0.973934
P2RY2	migraine	Wald ratio	1	-0.00467311	0.0202418	1 (0.96, 1.04)	0.81742	0.973934
PLA2G4A	migraine	Wald ratio	1	0.00748589	0.0348392	1.01 (0.94, 1.08)	0.829869	0.973934
PLA2G6	migraine	Inverse variance weighted	2	-0.0245424	0.109452	0.98 (0.79, 1.21)	0.822578	0.973934
PLK2	migraine	Wald ratio	1	0.019924	0.0875154	1.02 (0.86, 1.21)	0.819908	0.973934
PROS1	migraine	Wald ratio	1	-0.00919985	0.0398764	0.99 (0.92, 1.07)	0.817541	0.973934
SMO	migraine	Wald ratio	1	-0.0156602	0.0723272	0.98 (0.85, 1.13)	0.828583	0.973934
ST3GAL4	migraine	Inverse variance weighted	3	-0.00767647	0.0332279	0.99 (0.93, 1.06)	0.817296	0.973934
TMED9	migraine	Inverse variance weighted	4	0.00348439	0.0156558	1 (0.97, 1.03)	0.823876	0.973934
TYK2	migraine	Inverse variance weighted	7	-0.0056126	0.0253492	0.99 (0.95, 1.05)	0.824772	0.973934
VKORC1	migraine	Wald ratio	1	-0.0126814	0.0556574	0.99 (0.89, 1.1)	0.819766	0.973934
VSIG2	migraine	Wald ratio	1	0.01266	0.0574068	1.01 (0.9, 1.13)	0.825458	0.973934
ELOVL6	migraine	Inverse variance weighted	2	-0.00667244	0.0318021	0.99 (0.93, 1.06)	0.833815	0.974582
GGT1	migraine	Inverse variance weighted	3	-0.00569557	0.0271775	0.99 (0.94, 1.05)	0.834004	0.974582
IGLV4-3	migraine	Wald ratio	1	0.0110443	0.0527329	1.01 (0.91, 1.12)	0.834106	0.974582
LMTK3	migraine	Wald ratio	1	0.0127962	0.0609255	1.01 (0.9, 1.14)	0.833644	0.974582
P2RX7	migraine	Inverse variance weighted	6	0.003387	0.0161419	1 (0.97, 1.04)	0.833803	0.974582
PDE6B	migraine	Wald ratio	1	0.00719064	0.0337019	1.01 (0.94, 1.08)	0.831046	0.974582
PRMT3	migraine	Wald ratio	1	-0.0117727	0.055923	0.99 (0.89, 1.1)	0.833265	0.974582
SLAMF7	migraine	Wald ratio	1	0.00635533	0.0301896	1.01 (0.95, 1.07)	0.833267	0.974582
LMNA	migraine	Inverse variance weighted	3	0.00518931	0.0248972	1.01 (0.96, 1.06)	0.834893	0.974964
GPBAR1	migraine	Inverse variance weighted	2	-0.00440773	0.0214161	1 (0.95, 1.04)	0.836937	0.976811
ACKR3	migraine	Inverse variance weighted	2	-0.00715268	0.0354685	0.99 (0.93, 1.06)	0.84018	0.977092
CA8	migraine	Inverse variance weighted	2	0.00782817	0.0389429	1.01 (0.93, 1.09)	0.840685	0.977092
F13A1	migraine	Inverse variance weighted	10	0.00255331	0.0126182	1 (0.98, 1.03)	0.839642	0.977092
IL2RB	migraine	Wald ratio	1	-0.0170915	0.0847955	0.98 (0.83, 1.16)	0.84026	0.977092
KYNU	migraine	Inverse variance weighted	4	-0.00282869	0.0138903	1 (0.97, 1.02)	0.838632	0.977092
MUC16	migraine	Inverse variance weighted	3	-0.0114507	0.0570315	0.99 (0.88, 1.11)	0.840872	0.977092
NCAM1	migraine	Inverse variance weighted	3	0.0064233	0.0314755	1.01 (0.95, 1.07)	0.838297	0.977092
STIM2	migraine	Inverse variance weighted	4	-0.0045224	0.0223486	1 (0.95, 1.04)	0.839637	0.977092
ITPR3	migraine	Inverse variance weighted	16	-0.00187563	0.00941473	1 (0.98, 1.02)	0.842088	0.977432
MIF	migraine	Inverse variance weighted	2	-0.0072124	0.0361907	0.99 (0.92, 1.07)	0.842037	0.977432
ADAMTS6	migraine	Wald ratio	1	-0.00461698	0.0239701	1 (0.95, 1.04)	0.847261	0.977454
ADHFE1	migraine	Inverse variance weighted	9	-0.00174578	0.00887006	1 (0.98, 1.02)	0.843971	0.977454
ANPEP	migraine	Inverse variance weighted	8	-0.00202033	0.0106833	1 (0.98, 1.02)	0.850005	0.977454
BMP2	migraine	Inverse variance weighted	2	-0.0174783	0.0914205	0.98 (0.82, 1.18)	0.84838	0.977454
CCNH	migraine	Wald ratio	1	0.0146317	0.0760635	1.01 (0.87, 1.18)	0.847459	0.977454
CD274	migraine	Inverse variance weighted	2	-0.0182727	0.0942077	0.98 (0.82, 1.18)	0.846206	0.977454
CD63	migraine	Inverse variance weighted	4	-0.00733044	0.0378207	0.99 (0.92, 1.07)	0.846316	0.977454
CYP27A1	migraine	Inverse variance weighted	8	-0.00365027	0.0192574	1 (0.96, 1.03)	0.849661	0.977454
CYP2R1	migraine	Inverse variance weighted	2	-0.0302481	0.158673	0.97 (0.71, 1.32)	0.848814	0.977454
DHRS4	migraine	Inverse variance weighted	3	0.00892708	0.0456248	1.01 (0.92, 1.1)	0.844874	0.977454
FAM3C	migraine	Wald ratio	1	0.011326	0.0577304	1.01 (0.9, 1.13)	0.844463	0.977454
FGFR1	migraine	Inverse variance weighted	5	-0.00296854	0.0152584	1 (0.97, 1.03)	0.845744	0.977454
INSR	migraine	Inverse variance weighted	3	0.0181936	0.0959757	1.02 (0.84, 1.23)	0.849651	0.977454
PDE7A	migraine	Inverse variance weighted	2	-0.00660701	0.0350411	0.99 (0.93, 1.06)	0.850445	0.977454
PRSS36	migraine	Wald ratio	1	-0.00933596	0.0489444	0.99 (0.9, 1.09)	0.848724	0.977454
SERPINF1	migraine	Wald ratio	1	0.00842367	0.0448089	1.01 (0.92, 1.1)	0.850884	0.977454
SF3B3	migraine	Wald ratio	1	-0.00546549	0.0282807	0.99 (0.94, 1.05)	0.846756	0.977454
SFRP1	migraine	Inverse variance weighted	2	0.0118626	0.0601998	1.01 (0.9, 1.14)	0.843785	0.977454
UTS2B	migraine	Inverse variance weighted	2	-0.00646844	0.0339774	0.99 (0.93, 1.06)	0.849015	0.977454
ALOX12	migraine	Inverse variance weighted	3	0.00581687	0.0311167	1.01 (0.95, 1.07)	0.85171	0.977872
THBS2	migraine	Inverse variance weighted	2	-0.00930333	0.0500461	0.99 (0.9, 1.09)	0.852527	0.978279
NEK1	migraine	Inverse variance weighted	3	0.00622946	0.0336297	1.01 (0.94, 1.07)	0.853043	0.978341
NTN1	migraine	Wald ratio	1	-0.0104219	0.0568468	0.99 (0.89, 1.11)	0.854536	0.979523
BIRC3	migraine	Inverse variance weighted	2	0.00603909	0.0333606	1.01 (0.94, 1.07)	0.856348	0.979779
GAN	migraine	Wald ratio	1	0.00892691	0.0490299	1.01 (0.92, 1.11)	0.855527	0.979779
RRM2B	migraine	Inverse variance weighted	3	-0.00671855	0.0371831	0.99 (0.92, 1.07)	0.856612	0.979779
SLC2A5	migraine	Inverse variance weighted	5	-0.00355533	0.0196013	1 (0.96, 1.04)	0.856067	0.979779
KLHL22	migraine	Wald ratio	1	-0.0100693	0.0559961	0.99 (0.89, 1.1)	0.857292	0.980027
CA13	migraine	Inverse variance weighted	2	-0.00727865	0.0429407	0.99 (0.91, 1.08)	0.8654	0.98054
CD3G	migraine	Wald ratio	1	-0.0124698	0.0729383	0.99 (0.86, 1.14)	0.864253	0.98054
CD86	migraine	Inverse variance weighted	5	-0.00374974	0.0213912	1 (0.96, 1.04)	0.860849	0.98054
CFH	migraine	Wald ratio	1	0.0170175	0.100183	1.02 (0.84, 1.24)	0.865117	0.98054
COL4A3	migraine	Wald ratio	1	-0.00762902	0.0437667	0.99 (0.91, 1.08)	0.861621	0.98054
COL5A2	migraine	Wald ratio	1	0.0100082	0.0564459	1.01 (0.9, 1.13)	0.859268	0.98054
GPR85	migraine	Wald ratio	1	0.0110395	0.0637588	1.01 (0.89, 1.15)	0.862538	0.98054
LGALS1	migraine	Inverse variance weighted	5	-0.00293158	0.0170835	1 (0.96, 1.03)	0.86375	0.98054
MAPKAPK2	migraine	Inverse variance weighted	2	0.0257152	0.146197	1.03 (0.77, 1.37)	0.860377	0.98054
MAST4	migraine	Inverse variance weighted	6	-0.00555842	0.0318567	0.99 (0.93, 1.06)	0.861487	0.98054
NKTR	migraine	Inverse variance weighted	4	-0.00356041	0.0204144	1 (0.96, 1.04)	0.861546	0.98054
PDK1	migraine	Inverse variance weighted	5	0.00370147	0.0213128	1 (0.96, 1.05)	0.862122	0.98054
RB1	migraine	Wald ratio	1	-0.00614377	0.0348105	0.99 (0.93, 1.06)	0.859908	0.98054
RSPO4	migraine	Inverse variance weighted	2	0.00502676	0.0288081	1.01 (0.95, 1.06)	0.861479	0.98054
SERPINB1	migraine	Inverse variance weighted	7	-0.00311381	0.0182407	1 (0.96, 1.03)	0.864454	0.98054
TNF	migraine	Inverse variance weighted	3	0.00793209	0.0468725	1.01 (0.92, 1.1)	0.865618	0.98054
USP47	migraine	Inverse variance weighted	4	0.00680864	0.0396038	1.01 (0.93, 1.09)	0.863501	0.98054
CD58	migraine	Wald ratio	1	0.0145003	0.0862877	1.01 (0.86, 1.2)	0.866548	0.980543
EPHA4	migraine	Inverse variance weighted	7	-0.00344992	0.0204583	1 (0.96, 1.04)	0.866086	0.980543
IGLV7-43	migraine	Inverse variance weighted	2	0.00998507	0.0604009	1.01 (0.9, 1.14)	0.868697	0.981401
MMEL1	migraine	Inverse variance weighted	2	-0.00743379	0.0446876	0.99 (0.91, 1.08)	0.867881	0.981401
SCNN1A	migraine	Inverse variance weighted	2	0.00851546	0.0513459	1.01 (0.91, 1.12)	0.868279	0.981401
TPCN2	migraine	Inverse variance weighted	7	-0.00256657	0.0156382	1 (0.97, 1.03)	0.869635	0.981936
AGRN	migraine	Wald ratio	1	-0.0239049	0.148734	0.98 (0.73, 1.31)	0.872312	0.983187
COQ8B	migraine	Inverse variance weighted	2	-0.00721984	0.0449856	0.99 (0.91, 1.08)	0.872493	0.983187
MAN2B1	migraine	Inverse variance weighted	5	0.00303519	0.0188585	1 (0.97, 1.04)	0.872137	0.983187
PPIL3	migraine	Inverse variance weighted	16	0.00138968	0.0086663	1 (0.98, 1.02)	0.872602	0.983187
PRSS53	migraine	Wald ratio	1	-0.00498338	0.0312415	1 (0.94, 1.06)	0.873266	0.983411
NUP62	migraine	Inverse variance weighted	5	0.00335042	0.021101	1 (0.96, 1.05)	0.873842	0.983537
ACP1	migraine	Wald ratio	1	-0.00710307	0.0449842	0.99 (0.91, 1.08)	0.874534	0.983545
GPR17	migraine	Inverse variance weighted	2	0.0183994	0.119435	1.02 (0.81, 1.29)	0.877567	0.983545
HP	migraine	Inverse variance weighted	15	-0.00138897	0.0089639	1 (0.98, 1.02)	0.87686	0.983545
IMPDH1	migraine	Inverse variance weighted	2	0.00598832	0.0387648	1.01 (0.93, 1.09)	0.877233	0.983545
NLRP3	migraine	Inverse variance weighted	10	-0.00208964	0.0134637	1 (0.97, 1.02)	0.876659	0.983545
PLK1	migraine	Inverse variance weighted	2	0.00471193	0.0305531	1 (0.95, 1.07)	0.877435	0.983545
SELP	migraine	Inverse variance weighted	2	-0.00554457	0.0358363	0.99 (0.93, 1.07)	0.877043	0.983545
TK2	migraine	Inverse variance weighted	8	0.00383348	0.0246604	1 (0.96, 1.05)	0.876466	0.983545
B2M	migraine	Wald ratio	1	0.00965186	0.0629638	1.01 (0.89, 1.14)	0.878168	0.983697
MC1R	migraine	Inverse variance weighted	2	-0.00412102	0.0272522	1 (0.94, 1.05)	0.879804	0.984487
PPID	migraine	Inverse variance weighted	2	0.00961817	0.0634148	1.01 (0.89, 1.14)	0.879447	0.984487
ACVR1	migraine	Inverse variance weighted	3	-0.00377334	0.0252328	1 (0.95, 1.05)	0.881127	0.984534
FCGR3B	migraine	Inverse variance weighted	7	-0.00452075	0.0302604	1 (0.94, 1.06)	0.881242	0.984534
S1PR1	migraine	Wald ratio	1	0.00789425	0.0524656	1.01 (0.91, 1.12)	0.880397	0.984534
FBN1	migraine	Wald ratio	1	0.0040372	0.0275654	1 (0.95, 1.06)	0.883559	0.986602
JUN	migraine	Inverse variance weighted	4	-0.00451574	0.0311796	1 (0.94, 1.06)	0.884845	0.987517
CEACAM6	migraine	Wald ratio	1	-0.0104529	0.0727942	0.99 (0.86, 1.14)	0.88582	0.988084
KDM1B	migraine	Inverse variance weighted	6	0.0034375	0.0244075	1 (0.96, 1.05)	0.887998	0.989548
TNFRSF10A	migraine	Inverse variance weighted	3	0.00359841	0.025566	1 (0.95, 1.06)	0.888068	0.989548
KCNJ10	migraine	Wald ratio	1	0.00488548	0.0350424	1 (0.94, 1.08)	0.889121	0.9902
SCN8A	migraine	Wald ratio	1	-0.00478966	0.0346027	1 (0.93, 1.07)	0.889909	0.990557
CD200R1	migraine	Inverse variance weighted	9	-0.00197295	0.0145016	1 (0.97, 1.03)	0.891782	0.990696
IGLV7-46	migraine	Wald ratio	1	0.0146752	0.10894	1.01 (0.82, 1.26)	0.892842	0.990696
IL4R	migraine	Inverse variance weighted	2	-0.00385992	0.0283742	1 (0.94, 1.05)	0.891793	0.990696
NUP210	migraine	Inverse variance weighted	2	0.00572637	0.0424004	1.01 (0.93, 1.09)	0.892569	0.990696
TNFRSF21	migraine	Wald ratio	1	0.012517	0.0929205	1.01 (0.84, 1.21)	0.892844	0.990696
TRGV3	migraine	Inverse variance weighted	9	-0.00167235	0.01241	1 (0.97, 1.02)	0.892804	0.990696
FUCA2	migraine	Inverse variance weighted	2	-0.00752879	0.0562361	0.99 (0.89, 1.11)	0.893499	0.990903
FFAR2	migraine	Inverse variance weighted	2	0.00638386	0.0479938	1.01 (0.92, 1.11)	0.894182	0.991141
CDK6	migraine	Wald ratio	1	0.0166268	0.127117	1.02 (0.79, 1.3)	0.895934	0.991156
KDM4C	migraine	Inverse variance weighted	4	0.00491769	0.0376463	1 (0.93, 1.08)	0.896069	0.991156
KLRB1	migraine	Wald ratio	1	-0.0130422	0.0990869	0.99 (0.81, 1.2)	0.895282	0.991156
TGFBR3	migraine	Inverse variance weighted	2	0.0190266	0.145523	1.02 (0.77, 1.36)	0.895976	0.991156
ADAMTS4	migraine	Wald ratio	1	-0.0153023	0.122809	0.98 (0.77, 1.25)	0.900838	0.991271
BGLAP	migraine	Wald ratio	1	0.0124164	0.0957257	1.01 (0.84, 1.22)	0.896797	0.991271
BPI	migraine	Inverse variance weighted	5	0.00472778	0.0379958	1 (0.93, 1.08)	0.900976	0.991271
BPNT1	migraine	Wald ratio	1	-0.00864703	0.0687207	0.99 (0.87, 1.13)	0.899868	0.991271
C3	migraine	Wald ratio	1	0.00918336	0.0764024	1.01 (0.87, 1.17)	0.904327	0.991271
C4BPB	migraine	Inverse variance weighted	2	-0.00246835	0.0202444	1 (0.96, 1.04)	0.902956	0.991271
CD200	migraine	Wald ratio	1	0.00626566	0.0494229	1.01 (0.91, 1.11)	0.899117	0.991271
CXCL9	migraine	Wald ratio	1	-0.0056101	0.046392	0.99 (0.91, 1.09)	0.903748	0.991271
DNPEP	migraine	Inverse variance weighted	2	-0.00381309	0.0319058	1 (0.94, 1.06)	0.904871	0.991271
ECM1	migraine	Inverse variance weighted	3	0.00945758	0.0793719	1.01 (0.86, 1.18)	0.905152	0.991271
EPHB2	migraine	Wald ratio	1	-0.00277034	0.0217077	1 (0.96, 1.04)	0.89845	0.991271
GP5	migraine	Inverse variance weighted	2	0.00443105	0.0353033	1 (0.94, 1.08)	0.900117	0.991271
GPR160	migraine	Inverse variance weighted	5	-0.0017297	0.0134153	1 (0.97, 1.02)	0.897409	0.991271
GRK4	migraine	Inverse variance weighted	6	0.00286887	0.0237716	1 (0.96, 1.05)	0.903941	0.991271
HSD3B7	migraine	Inverse variance weighted	4	0.00325837	0.0253527	1 (0.95, 1.05)	0.897736	0.991271
MBTPS1	migraine	Inverse variance weighted	10	-0.00158538	0.0132625	1 (0.97, 1.02)	0.904849	0.991271
PRADC1	migraine	Wald ratio	1	-0.0031529	0.02657	1 (0.95, 1.05)	0.905542	0.991271
STK33	migraine	Inverse variance weighted	4	0.00509852	0.0424945	1.01 (0.92, 1.09)	0.904498	0.991271
TPMT	migraine	Inverse variance weighted	11	0.00190329	0.0149595	1 (0.97, 1.03)	0.898759	0.991271
WNT11	migraine	Wald ratio	1	0.00396988	0.0331411	1 (0.94, 1.07)	0.904652	0.991271
AKR1A1	migraine	Wald ratio	1	-0.00611068	0.0529615	0.99 (0.9, 1.1)	0.908144	0.991555
ANTXR2	migraine	Inverse variance weighted	5	0.00445465	0.0385999	1 (0.93, 1.08)	0.908124	0.991555
CPQ	migraine	Inverse variance weighted	7	0.00165538	0.0141692	1 (0.97, 1.03)	0.906996	0.991555
CYTL1	migraine	Inverse variance weighted	5	0.00265792	0.0230313	1 (0.96, 1.05)	0.908124	0.991555
NECTIN1	migraine	Wald ratio	1	-0.0128927	0.111186	0.99 (0.79, 1.23)	0.907687	0.991555
ABCC6	migraine	Inverse variance weighted	2	0.00301105	0.0321821	1 (0.94, 1.07)	0.925456	0.991593
ABL2	migraine	Inverse variance weighted	3	0.0018761	0.0382106	1 (0.93, 1.08)	0.960841	0.991593
ACKR1	migraine	Inverse variance weighted	2	-0.00123104	0.0207645	1 (0.96, 1.04)	0.952725	0.991593
ACVR2A	migraine	Inverse variance weighted	3	0.00191007	0.022538	1 (0.96, 1.05)	0.932461	0.991593
AKR1C3	migraine	Inverse variance weighted	8	0.00130681	0.0163291	1 (0.97, 1.03)	0.936214	0.991593
BAD	migraine	Wald ratio	1	-0.0044094	0.075004	1 (0.86, 1.15)	0.95312	0.991593
BRD2	migraine	Inverse variance weighted	3	0.00961965	0.0932145	1.01 (0.84, 1.21)	0.917805	0.991593
BST1	migraine	Inverse variance weighted	14	-0.000789525	0.0123346	1 (0.98, 1.02)	0.948963	0.991593
C1QA	migraine	Inverse variance weighted	6	-0.00180811	0.0210963	1 (0.96, 1.04)	0.931699	0.991593
CD177	migraine	Inverse variance weighted	6	0.00246328	0.0265283	1 (0.95, 1.06)	0.926019	0.991593
CD180	migraine	Inverse variance weighted	2	0.00368683	0.0397419	1 (0.93, 1.09)	0.926087	0.991593
CD302	migraine	Inverse variance weighted	9	0.00180624	0.0182661	1 (0.97, 1.04)	0.92123	0.991593
CD320	migraine	Inverse variance weighted	4	-0.00116648	0.0215598	1 (0.96, 1.04)	0.956852	0.991593
CD36	migraine	Inverse variance weighted	8	-0.00137013	0.0190729	1 (0.96, 1.04)	0.942732	0.991593
CD6	migraine	Inverse variance weighted	7	-0.00145369	0.0219909	1 (0.96, 1.04)	0.947295	0.991593
CD68	migraine	Inverse variance weighted	3	0.00420529	0.0556154	1 (0.9, 1.12)	0.939726	0.991593
CNR2	migraine	Wald ratio	1	0.00497337	0.0732508	1 (0.87, 1.16)	0.945869	0.991593
CPM	migraine	Inverse variance weighted	2	-0.00300393	0.0335832	1 (0.93, 1.06)	0.928726	0.991593
CSF3R	migraine	Inverse variance weighted	2	0.00412121	0.0566079	1 (0.9, 1.12)	0.941963	0.991593
CYP4F3	migraine	Inverse variance weighted	5	0.00171992	0.024085	1 (0.96, 1.05)	0.943071	0.991593
DCPS	migraine	Inverse variance weighted	11	-0.000724438	0.014759	1 (0.97, 1.03)	0.960852	0.991593
EMID1	migraine	Wald ratio	1	0.00730945	0.0716352	1.01 (0.88, 1.16)	0.918727	0.991593
F10	migraine	Wald ratio	1	0.00737849	0.0986624	1.01 (0.83, 1.22)	0.940386	0.991593
F7	migraine	Wald ratio	1	0.00986808	0.108395	1.01 (0.82, 1.25)	0.927462	0.991593
FCGR2C	migraine	Inverse variance weighted	9	-0.00143053	0.0191362	1 (0.96, 1.04)	0.94041	0.991593
FGL2	migraine	Inverse variance weighted	7	-0.0022016	0.0407897	1 (0.92, 1.08)	0.956956	0.991593
FKBP11	migraine	Inverse variance weighted	4	-0.00222638	0.0259404	1 (0.95, 1.05)	0.931604	0.991593
FKBP9	migraine	Inverse variance weighted	4	0.00178774	0.0211485	1 (0.96, 1.04)	0.932633	0.991593
FURIN	migraine	Inverse variance weighted	3	0.002839	0.0574678	1 (0.9, 1.12)	0.960599	0.991593
GCLC	migraine	Inverse variance weighted	4	0.00153303	0.0235799	1 (0.96, 1.05)	0.948163	0.991593
GNLY	migraine	Inverse variance weighted	15	0.000397179	0.00815026	1 (0.98, 1.02)	0.961133	0.991593
GPLD1	migraine	Inverse variance weighted	2	-0.00594688	0.0647511	0.99 (0.88, 1.13)	0.926824	0.991593
GPR132	migraine	Wald ratio	1	-0.00801758	0.0956196	0.99 (0.82, 1.2)	0.933177	0.991593
GZMH	migraine	Inverse variance weighted	2	0.00225532	0.0364511	1 (0.93, 1.08)	0.950664	0.991593
H4C16	migraine	Inverse variance weighted	2	-0.00367911	0.0477362	1 (0.91, 1.09)	0.938566	0.991593
HDGF	migraine	Wald ratio	1	0.00430209	0.0462071	1 (0.92, 1.1)	0.925821	0.991593
HKDC1	migraine	Wald ratio	1	-0.00959947	0.0956759	0.99 (0.82, 1.19)	0.92008	0.991593
HLA-DPB1	migraine	Inverse variance weighted	7	-0.0016854	0.0174565	1 (0.96, 1.03)	0.923085	0.991593
HRAS	migraine	Inverse variance weighted	2	0.00629262	0.0599264	1.01 (0.89, 1.13)	0.916371	0.991593
HTR3A	migraine	Inverse variance weighted	2	-0.00538849	0.0907244	0.99 (0.83, 1.19)	0.952638	0.991593
IGLL5	migraine	Wald ratio	1	0.0047011	0.0567452	1 (0.9, 1.12)	0.933974	0.991593
IGLV3-16	migraine	Wald ratio	1	-0.00619313	0.0687517	0.99 (0.87, 1.14)	0.928224	0.991593
IGLV5-37	migraine	Wald ratio	1	-0.00787834	0.0950964	0.99 (0.82, 1.2)	0.933974	0.991593
IGLV8-61	migraine	Inverse variance weighted	5	-0.000751692	0.0136164	1 (0.97, 1.03)	0.955975	0.991593
IL15	migraine	Inverse variance weighted	3	0.00266396	0.0261155	1 (0.95, 1.06)	0.918751	0.991593
IL21R	migraine	Inverse variance weighted	5	-0.00280802	0.0286632	1 (0.94, 1.05)	0.921959	0.991593
ITGA5	migraine	Inverse variance weighted	2	-0.00543032	0.0717163	0.99 (0.86, 1.14)	0.939642	0.991593
JAM3	migraine	Inverse variance weighted	5	0.00235256	0.0327664	1 (0.94, 1.07)	0.942763	0.991593
JAML	migraine	Inverse variance weighted	6	-0.00198384	0.0181345	1 (0.96, 1.03)	0.912889	0.991593
KCNJ11	migraine	Wald ratio	1	0.00446203	0.0497342	1 (0.91, 1.11)	0.928512	0.991593
KLHL20	migraine	Inverse variance weighted	2	-0.00445149	0.0651984	1 (0.88, 1.13)	0.945566	0.991593
KLK14	migraine	Wald ratio	1	0.00847911	0.0992772	1.01 (0.83, 1.23)	0.931937	0.991593
KLKB1	migraine	Inverse variance weighted	10	0.00076387	0.0127339	1 (0.98, 1.03)	0.952166	0.991593
KSR1	migraine	Inverse variance weighted	3	0.00611783	0.0562345	1.01 (0.9, 1.12)	0.913368	0.991593
LGALS9	migraine	Inverse variance weighted	5	0.00373719	0.0535307	1 (0.9, 1.11)	0.944342	0.991593
LINGO2	migraine	Inverse variance weighted	8	0.00164859	0.0147274	1 (0.97, 1.03)	0.910871	0.991593
LMCD1	migraine	Inverse variance weighted	3	-0.00169772	0.0331849	1 (0.94, 1.07)	0.959198	0.991593
LTBP4	migraine	Inverse variance weighted	5	-0.00137037	0.0205106	1 (0.96, 1.04)	0.946731	0.991593
LYN	migraine	Inverse variance weighted	3	0.0058695	0.0523044	1.01 (0.91, 1.11)	0.910651	0.991593
MGLL	migraine	Inverse variance weighted	2	0.00196579	0.0371748	1 (0.93, 1.08)	0.957828	0.991593
NDFIP1	migraine	Inverse variance weighted	5	0.00199138	0.0197885	1 (0.96, 1.04)	0.919842	0.991593
NDUFA4	migraine	Wald ratio	1	-0.00843276	0.0951379	0.99 (0.82, 1.19)	0.92937	0.991593
NMUR1	migraine	Inverse variance weighted	2	0.005887	0.0656957	1.01 (0.88, 1.14)	0.928597	0.991593
NOTCH2	migraine	Inverse variance weighted	2	0.0027859	0.0415521	1 (0.92, 1.09)	0.946545	0.991593
NUAK2	migraine	Inverse variance weighted	5	0.00174534	0.016704	1 (0.97, 1.04)	0.916784	0.991593
OXSR1	migraine	Inverse variance weighted	3	0.00359348	0.0630192	1 (0.89, 1.14)	0.954528	0.991593
PAK2	migraine	Wald ratio	1	0.00296996	0.0472648	1 (0.91, 1.1)	0.949897	0.991593
PDE6D	migraine	Wald ratio	1	0.00282979	0.0315182	1 (0.94, 1.07)	0.92846	0.991593
PGGT1B	migraine	Inverse variance weighted	4	0.00227999	0.0222314	1 (0.96, 1.05)	0.918314	0.991593
PIGF	migraine	Wald ratio	1	-0.00347038	0.0386805	1 (0.92, 1.08)	0.92851	0.991593
PIK3IP1	migraine	Inverse variance weighted	11	-0.00119306	0.012583	1 (0.97, 1.02)	0.924461	0.991593
PLA2G15	migraine	Wald ratio	1	0.00397993	0.065715	1 (0.88, 1.14)	0.951707	0.991593
PLAT	migraine	Wald ratio	1	0.00701829	0.0711842	1.01 (0.88, 1.16)	0.921461	0.991593
PLTP	migraine	Inverse variance weighted	3	0.00466472	0.0504954	1 (0.91, 1.11)	0.926397	0.991593
POGLUT1	migraine	Inverse variance weighted	11	-0.00089556	0.0126957	1 (0.97, 1.02)	0.943764	0.991593
POR	migraine	Inverse variance weighted	9	-0.000689462	0.0139308	1 (0.97, 1.03)	0.960527	0.991593
PPIL1	migraine	Inverse variance weighted	3	0.00346437	0.0312533	1 (0.94, 1.07)	0.911737	0.991593
PPM1B	migraine	Wald ratio	1	0.00351551	0.0637166	1 (0.89, 1.14)	0.956	0.991593
PRKD1	migraine	Inverse variance weighted	4	0.0010571	0.0158457	1 (0.97, 1.03)	0.946811	0.991593
PRKG2	migraine	Inverse variance weighted	2	-0.00124221	0.0237421	1 (0.95, 1.05)	0.958273	0.991593
PROZ	migraine	Wald ratio	1	-0.00233704	0.0337821	1 (0.93, 1.07)	0.944847	0.991593
PTPN12	migraine	Inverse variance weighted	14	-0.000688391	0.01357	1 (0.97, 1.03)	0.959541	0.991593
PTPRA	migraine	Wald ratio	1	0.00138668	0.0281674	1 (0.95, 1.06)	0.960736	0.991593
PTPRG	migraine	Inverse variance weighted	2	-0.00428193	0.0825865	1 (0.85, 1.17)	0.95865	0.991593
QPCT	migraine	Inverse variance weighted	3	0.00432931	0.043576	1 (0.92, 1.09)	0.92086	0.991593
RASGRP3	migraine	Inverse variance weighted	5	0.00197453	0.0258984	1 (0.95, 1.05)	0.939227	0.991593
SDR42E1	migraine	Inverse variance weighted	2	0.00301404	0.058691	1 (0.89, 1.13)	0.959043	0.991593
SELENOS	migraine	Wald ratio	1	0.00234679	0.0453731	1 (0.92, 1.1)	0.95875	0.991593
SEMA3C	migraine	Inverse variance weighted	3	0.00221297	0.0226769	1 (0.96, 1.05)	0.92226	0.991593
SEMA4B	migraine	Inverse variance weighted	2	-0.00275195	0.0252323	1 (0.95, 1.05)	0.913152	0.991593
SIGLEC5	migraine	Inverse variance weighted	15	0.00101392	0.0109843	1 (0.98, 1.02)	0.926455	0.991593
SNAP23	migraine	Inverse variance weighted	2	0.0028641	0.0354696	1 (0.94, 1.08)	0.935642	0.991593
SPINT2	migraine	Inverse variance weighted	8	0.00122163	0.017405	1 (0.97, 1.04)	0.944044	0.991593
SQLE	migraine	Wald ratio	1	-0.00471827	0.0461015	1 (0.91, 1.09)	0.918483	0.991593
SRPK1	migraine	Inverse variance weighted	6	0.00104021	0.0163491	1 (0.97, 1.03)	0.949269	0.991593
ST3GAL3	migraine	Wald ratio	1	-0.0064686	0.125697	0.99 (0.78, 1.27)	0.958957	0.991593
STK24	migraine	Inverse variance weighted	4	0.00280719	0.0295254	1 (0.95, 1.06)	0.924254	0.991593
SV2A	migraine	Inverse variance weighted	2	0.00738231	0.112056	1.01 (0.81, 1.25)	0.947473	0.991593
TGFBR2	migraine	Inverse variance weighted	3	0.00154032	0.0190762	1 (0.96, 1.04)	0.935644	0.991593
THBS1	migraine	Inverse variance weighted	10	0.000784095	0.0110677	1 (0.98, 1.02)	0.943521	0.991593
THSD1	migraine	Wald ratio	1	0.00583252	0.0737904	1.01 (0.87, 1.16)	0.936999	0.991593
TM4SF1	migraine	Inverse variance weighted	3	-0.00305214	0.0369356	1 (0.93, 1.07)	0.934142	0.991593
TMEM123	migraine	Inverse variance weighted	2	-0.00619232	0.121189	0.99 (0.78, 1.26)	0.959249	0.991593
TPBG	migraine	Inverse variance weighted	4	0.00283833	0.0291857	1 (0.95, 1.06)	0.922527	0.991593
TPSD1	migraine	Wald ratio	1	-0.00382121	0.0359282	1 (0.93, 1.07)	0.915299	0.991593
TRAP1	migraine	Inverse variance weighted	6	-0.000796754	0.0161311	1 (0.97, 1.03)	0.960607	0.991593
TSHR	migraine	Wald ratio	1	-0.00312333	0.0481577	1 (0.91, 1.1)	0.948288	0.991593
TTBK2	migraine	Wald ratio	1	0.0046482	0.0532454	1 (0.91, 1.12)	0.930435	0.991593
TUFT1	migraine	Inverse variance weighted	3	-0.00619439	0.0668675	0.99 (0.87, 1.13)	0.926192	0.991593
TULP2	migraine	Wald ratio	1	-0.00815703	0.102553	0.99 (0.81, 1.21)	0.936603	0.991593
VIPR2	migraine	Inverse variance weighted	3	-0.00592551	0.0690237	0.99 (0.87, 1.14)	0.931588	0.991593
VN1R1	migraine	Inverse variance weighted	2	0.0105717	0.0963691	1.01 (0.84, 1.22)	0.912647	0.991593
ZP3	migraine	Inverse variance weighted	7	-0.00142994	0.0221384	1 (0.96, 1.04)	0.9485	0.991593
CASP2	migraine	Inverse variance weighted	3	-0.00244028	0.051524	1 (0.9, 1.1)	0.962225	0.992236
GGCX	migraine	Inverse variance weighted	5	0.000941791	0.02043	1 (0.96, 1.04)	0.963232	0.992516
GPX3	migraine	Inverse variance weighted	4	-0.000962599	0.0209974	1 (0.96, 1.04)	0.963435	0.992516
KLHL6	migraine	Inverse variance weighted	5	-0.00147725	0.0343381	1 (0.93, 1.07)	0.965685	0.99435
CELSR2	migraine	Inverse variance weighted	3	0.00099139	0.0233799	1 (0.96, 1.05)	0.966177	0.994373
GALE	migraine	Inverse variance weighted	2	-0.00232498	0.061026	1 (0.89, 1.12)	0.969609	0.996613
GSTA4	migraine	Inverse variance weighted	2	-0.00111223	0.0289565	1 (0.94, 1.06)	0.96936	0.996613
PDGFD	migraine	Inverse variance weighted	6	0.000838373	0.0221201	1 (0.96, 1.05)	0.969767	0.996613
AGGF1	migraine	Inverse variance weighted	2	-0.0029883	0.0807854	1 (0.85, 1.17)	0.970493	0.996805
APOBEC3G	migraine	Inverse variance weighted	7	0.000459614	0.0132407	1 (0.97, 1.03)	0.972309	0.996805
COL6A2	migraine	Inverse variance weighted	2	-0.0014548	0.0415599	1 (0.92, 1.08)	0.972076	0.996805
CSF1	migraine	Wald ratio	1	-0.00202831	0.0556035	1 (0.89, 1.11)	0.970901	0.996805
DHRS7	migraine	Inverse variance weighted	4	0.000851182	0.0244611	1 (0.95, 1.05)	0.972241	0.996805
RBBP9	migraine	Inverse variance weighted	4	-0.000993583	0.0291526	1 (0.94, 1.06)	0.972812	0.996837
PPIG	migraine	Inverse variance weighted	2	0.00131947	0.0409265	1 (0.92, 1.08)	0.974281	0.99786
AKR1C2	migraine	Inverse variance weighted	11	-0.00033656	0.0116898	1 (0.98, 1.02)	0.977031	0.998028
CR1L	migraine	Inverse variance weighted	2	-0.00157883	0.0636476	1 (0.88, 1.13)	0.98021	0.998028
ENDOU	migraine	Wald ratio	1	-0.00103141	0.0359984	1 (0.93, 1.07)	0.977143	0.998028
ERCC5	migraine	Inverse variance weighted	2	-0.000554827	0.0249908	1 (0.95, 1.05)	0.982287	0.998028
EXTL2	migraine	Inverse variance weighted	3	0.000467765	0.0151664	1 (0.97, 1.03)	0.975395	0.998028
FUCA1	migraine	Inverse variance weighted	10	-0.000364411	0.0144821	1 (0.97, 1.03)	0.979925	0.998028
NID1	migraine	Inverse variance weighted	4	0.000965815	0.0358205	1 (0.93, 1.07)	0.97849	0.998028
NRG1	migraine	Inverse variance weighted	24	0.000209755	0.00915939	1 (0.98, 1.02)	0.98173	0.998028
PPIE	migraine	Inverse variance weighted	13	0.000440977	0.0157627	1 (0.97, 1.03)	0.977681	0.998028
SMPDL3B	migraine	Wald ratio	1	0.000805087	0.0337835	1 (0.94, 1.07)	0.980988	0.998028
TARS1	migraine	Inverse variance weighted	2	-0.000843823	0.0383892	1 (0.93, 1.08)	0.982463	0.998028
TNIK	migraine	Inverse variance weighted	5	-0.000716922	0.028095	1 (0.95, 1.06)	0.979642	0.998028
TSG101	migraine	Wald ratio	1	0.00162213	0.0730325	1 (0.87, 1.16)	0.98228	0.998028
UCHL1	migraine	Inverse variance weighted	2	0.00173539	0.0579884	1 (0.89, 1.12)	0.976126	0.998028
UTP11	migraine	Inverse variance weighted	3	-0.00211232	0.0822793	1 (0.85, 1.17)	0.979519	0.998028
VCAN	migraine	Wald ratio	1	0.00230313	0.0972274	1 (0.83, 1.21)	0.981101	0.998028
VIT	migraine	Inverse variance weighted	3	0.000582148	0.0186033	1 (0.96, 1.04)	0.975036	0.998028
CD5	migraine	Inverse variance weighted	4	0.000422302	0.0209317	1 (0.96, 1.04)	0.983904	0.998625
CHRNA2	migraine	Inverse variance weighted	2	-0.000705901	0.046249	1 (0.91, 1.09)	0.987822	0.998625
EIF4A1	migraine	Wald ratio	1	-0.00173213	0.115794	1 (0.8, 1.25)	0.988065	0.998625
IGFBP2	migraine	Inverse variance weighted	3	-0.000276351	0.0158647	1 (0.97, 1.03)	0.986102	0.998625
LRPAP1	migraine	Inverse variance weighted	3	-0.000370446	0.0230311	1 (0.96, 1.05)	0.987167	0.998625
MAP3K7	migraine	Wald ratio	1	-0.00049094	0.0336713	1 (0.94, 1.07)	0.988367	0.998625
PLA2G7	migraine	Inverse variance weighted	5	-0.000323307	0.022857	1 (0.96, 1.05)	0.988714	0.998625
PTAFR	migraine	Wald ratio	1	-0.00216571	0.108464	1 (0.81, 1.23)	0.98407	0.998625
SCD5	migraine	Inverse variance weighted	3	0.000886682	0.0517907	1 (0.9, 1.11)	0.98634	0.998625
SIGLEC7	migraine	Inverse variance weighted	2	-0.00136998	0.0929423	1 (0.83, 1.2)	0.988239	0.998625
SPINK2	migraine	Inverse variance weighted	4	0.000278121	0.019514	1 (0.96, 1.04)	0.988629	0.998625
UGGT1	migraine	Inverse variance weighted	3	0.000969953	0.0516214	1 (0.9, 1.11)	0.985009	0.998625
ADAM17	migraine	Inverse variance weighted	2	-0.000249945	0.0197539	1 (0.96, 1.04)	0.989905	0.99935
GPR27	migraine	Inverse variance weighted	2	-0.00050726	0.0424978	1 (0.92, 1.09)	0.990477	0.999451
CD3E	migraine	Wald ratio	1	-0.000360926	0.035646	1 (0.93, 1.07)	0.991921	0.999559
CLU	migraine	Wald ratio	1	0.000763794	0.0791712	1 (0.86, 1.17)	0.992303	0.999559
IGFBP6	migraine	Wald ratio	1	0.000559244	0.0592839	1 (0.89, 1.12)	0.992473	0.999559
KCNH3	migraine	Inverse variance weighted	2	-0.000332078	0.0309699	1 (0.94, 1.06)	0.991445	0.999559
BTN3A2	migraine	Inverse variance weighted	17	4.98078e-05	0.0131734	1 (0.97, 1.03)	0.996983	0.999941
CLK4	migraine	Inverse variance weighted	8	7.78578e-05	0.0124864	1 (0.98, 1.02)	0.995025	0.999941
CRELD2	migraine	Inverse variance weighted	7	8.15579e-05	0.012793	1 (0.98, 1.03)	0.994913	0.999941
GPR15	migraine	Wald ratio	1	0.000308911	0.108049	1 (0.81, 1.24)	0.997719	0.999941
HSP90AA1	migraine	Inverse variance weighted	2	5.50395e-06	0.0741041	1 (0.86, 1.16)	0.999941	0.999941
IL4	migraine	Inverse variance weighted	2	0.000199895	0.0730827	1 (0.87, 1.15)	0.997818	0.999941
KLHL5	migraine	Inverse variance weighted	11	7.95381e-05	0.0155998	1 (0.97, 1.03)	0.995932	0.999941
MYO3B	migraine	Inverse variance weighted	4	-0.000171002	0.0300143	1 (0.94, 1.06)	0.995454	0.999941
NRXN1	migraine	Inverse variance weighted	2	1.58328e-05	0.0383203	1 (0.93, 1.08)	0.99967	0.999941
PCSK7	migraine	Inverse variance weighted	7	-0.000128507	0.0171044	1 (0.97, 1.03)	0.994006	0.999941
PIM1	migraine	Inverse variance weighted	4	-5.66777e-05	0.0233819	1 (0.96, 1.05)	0.998066	0.999941
PPIL2	migraine	Inverse variance weighted	4	-1.92133e-05	0.0269412	1 (0.95, 1.05)	0.999431	0.999941
SDC2	migraine	Wald ratio	1	2.02802e-05	0.060227	1 (0.89, 1.13)	0.999731	0.999941
SELL	migraine	Inverse variance weighted	16	-2.9577e-05	0.00828545	1 (0.98, 1.02)	0.997152	0.999941
TBK1	migraine	Inverse variance weighted	3	-0.000103546	0.0273568	1 (0.95, 1.05)	0.99698	0.999941
	migraine
	migraine
	migraine
	migraine
	migraine
	migraine
	migraine
	migraine
	migraine
	migraine
	migraine
	migraine
	migraine
	migraine
	migraine
	migraine
	migraine
	migraine
	migraine
	migraine
	migraine
	migraine
	migraine
	migraine
	migraine
	migraine
	migraine
	migraine
	migraine
	migraine
	migraine
	migraine
	migraine
	migraine
	migraine
	migraine

### Sheet: Table S14
Table S14. Pairwise colocalization results between MANBA expression-associated variants (instrumental variables used in MR) and GWAS signals for ADHD and migraine across brain and blood tissues
Dataset1	Dataset2	SNP1	SNP2	nsnps	H0	H1	H2	H3	H4
cortex	ADHD	unconditioned	unconditioned	1536	2.12949e-07	0.00476795	1.01841e-05	0.227256	0.767966
cortex	ADHD	rs201903300	rs2086499*	1297	0.85615	0.132522	0.00896167	0.00138619	0.000980286
cortex	ADHD	rs201903300	unconditioned	1297	0.36549	0.0565738	0.488717	0.0756344	0.0135844
cortex	ADHD	rs6533040	rs2086499*	1296	1.07077e-06	0.987313	1.12061e-08	0.0103303	0.00235583
cortex	ADHD	rs6533040	unconditioned	1535	2.19388e-12	0.00502679	1.04923e-10	0.239654	0.75532
cortex	ADHD	unconditioned	rs2086499*	1297	0.00465358	4.8711e-05	0.982698	0.010284	0.00231572
cortex	Migraine	unconditioned	unconditioned	1536	2.77736e-06	0.0621856	9.12736e-06	0.203629	0.734173
cortex	Migraine	rs201903300	unconditioned	1297	0.427646	0.0661948	0.40484	0.062626	0.0386934
cortex	Migraine	rs6533040	unconditioned	1535	2.69474e-11	0.0617439	8.85567e-11	0.202172	0.736084
blood	ADHD	unconditioned	unconditioned	1617	2.46007e-114	0.0202037	1.19166e-112	0.978666	0.00113064
blood	ADHD	unconditioned	rs2086499*	1375	1.20007e-112	1.21949e-114	0.987169	0.0100287	0.00280216
blood	migraine	unconditioned	unconditioned	1617	2.81332e-113	0.231049	9.3522e-113	0.768064	0.000887323
The instrumental variable for MANBA expression in cortex is rs6533040
The instrumental variable for MANBA expression in blood is rs223436
